# Dual exposure-by-polygenic score interactions highlight disparities across social groups in the proportion needed to benefit

**DOI:** 10.1101/2024.07.29.24311065

**Authors:** Sini Nagpal, Greg Gibson

## Abstract

The transferability of polygenic scores across population groups is a major concern with respect to the equitable clinical implementation of genomic medicine. Since genetic associations are identified relative to the population mean, inevitably differences in disease or trait prevalence among social strata influence the relationship between PGS and risk. Here we quantify the magnitude of PGS-by-Exposure (PGSxE) interactions for seven human diseases (coronary artery disease, type 2 diabetes, obesity thresholded to body mass index and to waist-to-hip ratio, inflammatory bowel disease, chronic kidney disease, and asthma) and pairs of 75 exposures in the White-British subset of the UK Biobank study (n=408,801). Across 24,198 PGSxE models, 746 (3.1%) were significant by two criteria, at least three-fold more than expected by chance under each criterion. Predictive accuracy is significantly improved in the high-risk exposures and by including interaction terms with effects as large as those documented for low transferability of PGS across ancestries. The predominant mechanism for PGS×E interactions is shown to be amplification of genetic effects in the presence of adverse exposures such as low polyunsaturated fatty acids, mediators of obesity, and social determinants of ill health. We introduce the notion of the proportion needed to benefit (PNB) which is the cumulative number needed to treat across the range of the PGS and show that typically this is halved in the 70^th^ to 80^th^ percentile. These findings emphasize how individuals experiencing adverse exposures stand to preferentially benefit from interventions that may reduce risk, and highlight the need for more comprehensive sampling across socioeconomic groups in the performance of genome-wide association studies.

## Supplementary_Table_S3 for "Dual exposure-by-polygenic score interactions highlight disparities across social groups in the proportion needed to benefit"

### Sheet: CAD_incident
Supplementary table S3: PGSxE metrics across significant pairwise exposures for all diseases (prevalent and incident)
Exposure.pair	Env1	Env2	fielddict	field1	field2	Extremes_deltaObs	Extremes_deltaExp	Extremes_deltaExpSD	Extremes_ENV	Extremes_DeltaDef	Extremes_Departure	Pvalue_PGSxE1xE2_LRM	Overall_AdditiveR2	Overall_InteractionR2	Overall_sumAdditiveCoeffs	Overall_sumInteractionCoeffs	Overall_ExcessDiseaseVariance Due to interaction effects
Cholesterol_BM - current tobaco smoking	current tobaco smoking	Cholesterol_BM	CHOLESTEROL_BM-f.1239.0.0	CHOLESTEROL_BM	f.1239.0.0	0.183843	0.0792763	0.0452272	00-11	LOW|No||HIGH|Most days/occasionally	3.47187	0.0198765	0.710085	0.727189	0.207319	0.261133	1.25957
Omega6FA - Avg weekly beer+cider	Avg weekly beer+cider	Omega6FA	OMEGA6-f.1588.0.0	OMEGA6	f.1588.0.0	0.157634	0.0576036	0.0503618	00-11	HIGH >=4.5|LOW <4||LOW <4.5|HIGH >=4	3.32124	0.0329084	0.560888	0.597492	0.263268	0.331427	1.2589
DocosahexaenoicAcid - Avg weekly beer+cider	Avg weekly beer+cider	DocosahexaenoicAcid	DHA-f.1588.0.0	DHA	f.1588.0.0	0.174524	0.0269053	0.0446777	00-10	HIGH >=0.24|LOW <4||HIGH >=0.24|HIGH >=4	4.90129	0.000491655	0.540902	0.571826	0.251796	0.315904	1.2546
Sex - avg total household income before tax	avg total household income before tax	Sex	GeneticSex-f.738.0.0	GeneticSex	f.738.0.0	0.275383	0.172525	0.0384917	00-11	Female|>= 52k||Male|< 52k	3.41514	2.35573e-06	0.883141	0.921772	0.213222	0.265129	1.24344
SystolicBP - exposure to tobacco smoke outside	exposure to tobacco smoke outside	SystolicBP	SBP-f.1279.0.0	SBP	f.1279.0.0	0.168276	0.0603021	0.0336858	00-11	LOW|LOW <1||HIGH|HIGH >=1	3.58498	0.033893	0.717529	0.74204	0.194662	0.241564	1.24094
Triglycerides_BM - Avg weekly beer+cider	Avg weekly beer+cider	Triglycerides_BM	TRIGLYCERIDES_BM-f.1588.0.0	TRIGLYCERIDES_BM	f.1588.0.0	0.140762	0.0702365	0.0289197	00-11	LOW|LOW <4||HIGH|HIGH >=4	2.34161	1.30502e-05	0.761796	0.788302	0.20742	0.256879	1.23845
Sex - walk pace	walk pace	Sex	GeneticSex-f.924.0.0	GeneticSex	f.924.0.0	0.252912	0.155707	0.028676	00-11	Female|Brisk||Male|Slow/Avg	3.22741	0.0142621	0.906193	0.92972	0.211065	0.259338	1.22872
Sex - time spent watching TV	time spent watching TV	Sex	GeneticSex-f.1070.0.0	GeneticSex	f.1070.0.0	0.175379	0.0754832	0.024513	00-10	Female|LOW <3||Male|LOW <3	3.31678	0.00470908	0.910696	0.935446	0.212057	0.260518	1.22853
LDL_BM - water intake	water intake	LDL_BM	LDL_BM-f.1528.0.0	LDL_BM	f.1528.0.0	0.121919	0.0517175	0.0300672	00-11	LOW|HIGH >=3||HIGH|LOW <3	2.33085	0.024061	0.805333	0.832465	0.182285	0.222966	1.22317
Sex - freq of stair climbing in last 4 wks	freq of stair climbing in last 4 wks	Sex	GeneticSex-f.943.0.0	GeneticSex	f.943.0.0	0.175698	0.08067	0.024787	00-10	Female|HIGH||Male|HIGH	3.15515	0.0112199	0.897808	0.924405	0.212001	0.25864	1.21999
Triglycerides_BM - water intake	water intake	Triglycerides_BM	TRIGLYCERIDES_BM-f.1528.0.0	TRIGLYCERIDES_BM	f.1528.0.0	0.119742	0.0586801	0.021401	00-11	LOW|HIGH >=3||HIGH|LOW <3	2.02741	2.0662e-05	0.818637	0.83981	0.186434	0.226849	1.21678
Sex - current tobaco smoking	current tobaco smoking	Sex	GeneticSex-f.1239.0.0	GeneticSex	f.1239.0.0	0.160502	0.0811095	0.0402216	00-10	Female|No||Male|No	2.63603	7.80959e-07	0.849884	0.867279	0.223842	0.272109	1.21563
HDL_BM - Sex	Sex	HDL_BM	HDL_BM-GeneticSex	HDL_BM	GeneticSex	0.120101	0.0440739	0.0246908	00-10	HIGH|Female||HIGH|Male	2.52429	0.0193193	0.773806	0.810225	0.19477	0.235852	1.21093
SystolicBP - jobs involved heavy physical work	jobs involved heavy physical work	SystolicBP	SBP-f.816.0.0	SBP	f.816.0.0	0.130375	0.0650813	0.0454068	00-11	LOW|Never/sometimes||HIGH|Always/usually	2.16791	0.0311421	0.56599	0.578096	0.207997	0.251554	1.20941
HDL_BM - Cholesterol_BM	Cholesterol_BM	HDL_BM	HDL_BM-CHOLESTEROL_BM	HDL_BM	CHOLESTEROL_BM	0.148393	0.0783819	0.0247805	00-11	HIGH|LOW||LOW|HIGH	2.32453	0.041785	0.830014	0.852566	0.180002	0.216801	1.20444
SystolicBP - Triglycerides_BM	Triglycerides_BM	SystolicBP	SBP-TRIGLYCERIDES_BM	SBP	TRIGLYCERIDES_BM	0.151476	0.0858103	0.024457	00-11	LOW|LOW||HIGH|HIGH	2.18027	0.000718156	0.84537	0.862286	0.186033	0.223846	1.20326
Sex - Bread type	Bread type	Sex	GeneticSex-f.1448.0.0	GeneticSex	f.1448.0.0	0.165633	0.0795892	0.0342281	00-10	Female|Wholegrain/Brown||Male|Wholegrain/Brown	2.85686	5.28374e-06	0.885613	0.906266	0.219865	0.264191	1.20161
Sex - Alcohol intake frequency	Alcohol intake frequency	Sex	GeneticSex-f.1558.0.0	GeneticSex	f.1558.0.0	0.182143	0.0852414	0.030065	00-10	Female|HIGH||Male|HIGH	3.21736	6.18485e-07	0.897625	0.919731	0.21625	0.259681	1.20084
Triglycerides_BM - Omega6FA	Omega6FA	Triglycerides_BM	TRIGLYCERIDES_BM-OMEGA6	TRIGLYCERIDES_BM	OMEGA6	0.1267	0.0409023	0.0459333	00-11	LOW|LOW <4.5||HIGH|LOW <4.5	2.84869	0.000366093	0.512575	0.542975	0.21435	0.257362	1.20066
Sex - maternal smoking at birth	maternal smoking at birth	Sex	GeneticSex-f.1787.0.0	GeneticSex	f.1787.0.0	0.16964	0.0849203	0.0271913	00-10	Female|No||Male|No	2.81289	0.0302409	0.897686	0.917611	0.218939	0.262464	1.1988
Sex - Alcohol taken with meals	Alcohol taken with meals	Sex	GeneticSex-f.1618.0.0	GeneticSex	f.1618.0.0	0.186067	0.0850751	0.034908	00-10	Female|Yes/ItVaries||Male|Yes/ItVaries	3.35316	0.00029652	0.861067	0.884889	0.212558	0.254542	1.19752
Sex - Avg weekly spirits	Avg weekly spirits	Sex	GeneticSex-f.1598.0.0	GeneticSex	f.1598.0.0	0.188538	0.0919509	0.0316035	00-10	Female|LOW <2||Male|LOW <2	3.20693	7.32845e-05	0.877411	0.900136	0.214049	0.2563	1.19739
HDL_BM - Avg weekly beer+cider	Avg weekly beer+cider	HDL_BM	HDL_BM-f.1588.0.0	HDL_BM	f.1588.0.0	0.0983317	0.0265028	0.0239134	00-01	HIGH|LOW <4||HIGH|HIGH >=4	2.38489	1.46597e-08	0.702437	0.726878	0.210111	0.251038	1.19479
LDL_BM - current tobaco smoking	current tobaco smoking	LDL_BM	LDL_BM-f.1239.0.0	LDL_BM	f.1239.0.0	0.205349	0.0885177	0.0401405	00-11	LOW|No||HIGH|Most days/occasionally	3.87908	0.00715206	0.688227	0.699659	0.200636	0.239425	1.19333
SystolicBP - fresh fruit intake	fresh fruit intake	SystolicBP	SBP-f.1309.0.0	SBP	f.1309.0.0	0.110722	0.0501178	0.0198913	00-10	LOW|HIGH >=3||HIGH|HIGH >=3	2.01221	0.0432844	0.822877	0.84283	0.182732	0.217861	1.19224
Sex - raw vegetable intake	raw vegetable intake	Sex	GeneticSex-f.1299.0.0	GeneticSex	f.1299.0.0	0.164636	0.087855	0.0271909	00-10	Female|HIGH >=3||Male|LOW <3	2.54931	0.00159537	0.884912	0.908351	0.217367	0.25903	1.19167
SystolicBP - water intake	water intake	SystolicBP	SBP-f.1528.0.0	SBP	f.1528.0.0	0.137125	0.0651061	0.0262218	00-11	LOW|HIGH >=3||HIGH|LOW <3	2.3912	0.00165234	0.83267	0.852121	0.185168	0.220621	1.19147
current tobaco smoking - body size at age 10	body size at age 10	current tobaco smoking	f.1239.0.0-f.1687.0.0	f.1239.0.0	f.1687.0.0	0.0993113	0.0329745	0.0476099	00-10	No|Plumper||Most days/occasionally|Average/Thinner	2.20254	0.0220076	0.670166	0.684071	0.238921	0.284261	1.18977
Sex - smokers in household	smokers in household	Sex	GeneticSex-f.1259.0.0	GeneticSex	f.1259.0.0	0.17557	0.0864816	0.038027	00-10	Female|One/more||Male|No	2.95794	4.00149e-06	0.781946	0.810226	0.222909	0.264684	1.18741
Omega6FA - past tobacco smoking	past tobacco smoking	Omega6FA	OMEGA6-f.1249.0.0	OMEGA6	f.1249.0.0	0.156213	0.0674584	0.0437969	00-11	HIGH >=4.5|Never/tried once-twice||LOW <4.5|Most days/occasionally	2.94686	0.0398309	0.741182	0.772656	0.22354	0.264867	1.18488
Sex - Townsend deprivation index	Townsend deprivation index	Sex	GeneticSex-f.189.0.0	GeneticSex	f.189.0.0	0.177961	0.081409	0.0276352	00-10	Female|LOW <-1||Male|LOW <-1	3.20575	4.46993e-08	0.901706	0.9229	0.216367	0.255748	1.18201
Sex - time spend out in winter	time spend out in winter	Sex	GeneticSex-f.1060.0.0	GeneticSex	f.1060.0.0	0.161511	0.0820139	0.0331077	00-10	Female|LOW <3||Male|LOW <3	2.6395	0.0191574	0.87968	0.899113	0.218796	0.25852	1.18155
Sex - Processed meat intake	Processed meat intake	Sex	GeneticSex-f.1349.0.0	GeneticSex	f.1349.0.0	0.152697	0.0843538	0.0287217	00-10	Female|LOW||Male|LOW	2.26917	0.0105743	0.886159	0.907497	0.217318	0.256658	1.18103
CALCIUM - alcohol status	alcohol status	CALCIUM	CALCIUM-f.20117.0.0	CALCIUM	f.20117.0.0	0.0831921	0.0151698	0.0550676	00-10	HIGHCALCIUM|Yes/Prev||LOWCALCIUM|No	2.2585	0.0144586	0.470177	0.479668	0.235966	0.278305	1.17943
Sex - Avg weekly fortified wine	Avg weekly fortified wine	Sex	GeneticSex-f.1608.0.0	GeneticSex	f.1608.0.0	0.195553	0.0934775	0.0531878	00-10	Female|LOW <1||Male|HIGH >=1	3.38916	0.000539592	0.740256	0.775418	0.21727	0.256072	1.17859
Sex - body size at age 10	body size at age 10	Sex	GeneticSex-f.1687.0.0	GeneticSex	f.1687.0.0	0.158963	0.0944308	0.0311375	00-10	Female|Average/Thinner||Male|Average/Thinner	2.14262	0.0204568	0.890852	0.909119	0.22378	0.26369	1.17834
Sex - Poultry intake	Poultry intake	Sex	GeneticSex-f.1359.0.0	GeneticSex	f.1359.0.0	0.157726	0.091374	0.0249503	00-10	Female|LOW||Male|HIGH	2.20304	1.50811e-06	0.901694	0.923294	0.216163	0.254176	1.17585
current tobaco smoking - birth weight of first child	birth weight of first child	current tobaco smoking	f.1239.0.0-f.2744.0.0	f.1239.0.0	f.2744.0.0	0.167101	0.0648798	0.0532049	00-11	No|HIGH >=7||Most days/occasionally|LOW <7	3.394	0.00472851	0.53866	0.547289	0.207517	0.243432	1.17307
SystolicBP - Avg weekly beer+cider	Avg weekly beer+cider	SystolicBP	SBP-f.1588.0.0	SBP	f.1588.0.0	0.162832	0.085096	0.0309183	00-11	LOW|LOW <4||HIGH|HIGH >=4	2.58101	0.00348579	0.770722	0.782811	0.203168	0.238265	1.17275
Sex - exposure to tobacco smoke outside	exposure to tobacco smoke outside	Sex	GeneticSex-f.1279.0.0	GeneticSex	f.1279.0.0	0.171124	0.0845598	0.0357629	00-10	Female|LOW <1||Male|LOW <1	2.87414	0.0182294	0.853615	0.86829	0.215574	0.25277	1.17254
Sex - Cereal intake	Cereal intake	Sex	GeneticSex-f.1458.0.0	GeneticSex	f.1458.0.0	0.176457	0.0827136	0.0259644	2024-01-10	Female|HIGH >=5||Male|HIGH >=5	3.11251	2.15043e-14	0.901201	0.923782	0.215664	0.252825	1.17231
SystolicBP - Avg weekly champagne+white wine intake	Avg weekly champagne+white wine intake	SystolicBP	SBP-f.1578.0.0	SBP	f.1578.0.0	0.144048	0.0754464	0.0303319	00-11	LOW|HIGH >=3||HIGH|LOW <3	2.27772	0.00407823	0.757143	0.788788	0.18969	0.222205	1.17141
Sex - tea intake	tea intake	Sex	GeneticSex-f.1488.0.0	GeneticSex	f.1488.0.0	0.159688	0.0853619	0.0239831	00-10	Female|LOW <4||Male|LOW <4	2.46779	0.0484288	0.90747	0.928609	0.216213	0.253167	1.17092
HDL_BM - Bread type	Bread type	HDL_BM	HDL_BM-f.1448.0.0	HDL_BM	f.1448.0.0	0.134996	0.0606504	0.03264	00-11	HIGH|Wholegrain/Brown||LOW|White	2.46845	0.0222936	0.769189	0.788338	0.193765	0.226685	1.1699
VITD - Sex	Sex	VITD	VITD-GeneticSex	VITD	GeneticSex	0.169488	0.0854753	0.0325396	00-10	HIGHVITD|Female||HIGHVITD|Male	2.78943	0.000703906	0.895896	0.922107	0.214871	0.249354	1.16048
time spend out in winter - Avg weekly beer+cider	Avg weekly beer+cider	time spend out in winter	f.1060.0.0-f.1588.0.0	f.1060.0.0	f.1588.0.0	0.129694	0.0419288	0.0298712	00-10	LOW <3|LOW <4||LOW <3|HIGH >=4	2.91403	1.15181e-05	0.842807	0.856155	0.232923	0.269509	1.15707
duration of moderate act - Avg weekly beer+cider	Avg weekly beer+cider	duration of moderate act	f.894.0.0-f.1588.0.0	f.894.0.0	f.1588.0.0	0.118543	0.0407114	0.0373965	00-10	LOW <67|LOW <4||LOW <67|HIGH >=4	2.58419	0.000707813	0.778688	0.797038	0.233767	0.270415	1.15678
DocosahexaenoicAcid - Sex	Sex	DocosahexaenoicAcid	DHA-GeneticSex	DHA	GeneticSex	0.199539	0.0807974	0.0488357	00-10	HIGH >=0.24|Female||HIGH >=0.24|Male	3.94252	0.00462145	0.751982	0.776277	0.226977	0.261938	1.15403
Sex - fresh fruit intake	fresh fruit intake	Sex	GeneticSex-f.1309.0.0	GeneticSex	f.1309.0.0	0.158202	0.0867646	0.0314237	00-10	Female|LOW <3||Male|LOW <3	2.37189	0.0490729	0.895395	0.915465	0.214689	0.247043	1.1507
Bread type - Avg weekly beer+cider	Avg weekly beer+cider	Bread type	f.1448.0.0-f.1588.0.0	f.1448.0.0	f.1588.0.0	0.106767	0.0459079	0.0320954	00-10	Wholegrain/Brown|LOW <4||Wholegrain/Brown|HIGH >=4	2.02068	0.0131408	0.847923	0.856682	0.23137	0.265589	1.1479
Sex - time spent using computer	time spent using computer	Sex	GeneticSex-f.1080.0.0	GeneticSex	f.1080.0.0	0.159717	0.0960669	0.0297807	00-11	Female|HIGH >=2||Male|LOW <2	2.11333	0.034182	0.862619	0.884106	0.21873	0.251016	1.14761
smokers in household - Processed meat intake	Processed meat intake	smokers in household	f.1259.0.0-f.1349.0.0	f.1259.0.0	f.1349.0.0	0.083829	0.0226711	0.0440626	00-10	One/more|LOW||No|HIGH	2.03059	0.000170619	0.705269	0.728474	0.229261	0.26298	1.14708
SystolicBP - Alcohol taken with meals	Alcohol taken with meals	SystolicBP	SBP-f.1618.0.0	SBP	f.1618.0.0	0.130688	0.0703547	0.034633	00-11	LOW|Yes/ItVaries||HIGH|No	2.0032	0.000968028	0.754544	0.766879	0.194552	0.22234	1.14283
Sex - time spent driving	time spent driving	Sex	GeneticSex-f.1090.0.0	GeneticSex	f.1090.0.0	0.170337	0.0876784	0.0435044	00-10	Female|HIGH >=2||Male|HIGH >=2	2.74447	0.00446488	0.83801	0.869863	0.220022	0.251196	1.14169
DiastolicBP - Avg weekly beer+cider	Avg weekly beer+cider	DiastolicBP	DBP-f.1588.0.0	DBP	f.1588.0.0	0.0964626	0.0266504	0.0243015	00-10	LOW|LOW <4||LOW|HIGH >=4	2.31793	0.00034778	0.758948	0.771084	0.20338	0.232	1.14072
Omega3FA - salt added to food	salt added to food	Omega3FA	OMEGA3-f.1478.0.0	OMEGA3	f.1478.0.0	0.0896899	0.0163495	0.0521776	2024-10-11	HIGH >=0.56|Always/usually||LOW <0.56|Always/usually	2.43507	5.4365e-11	0.54052	0.565586	0.24909	0.283981	1.14007
smoking status - birth weight of first child	birth weight of first child	smoking status	f.20116.0.0-f.2744.0.0	f.20116.0.0	f.2744.0.0	0.0972118	0.0313258	0.0321728	2024-01-11	No|LOW <7||Yes/Prev|LOW <7	2.18757	0.00534256	0.710284	0.723418	0.191245	0.216813	1.13369
smoking status - body size at age 10	body size at age 10	smoking status	f.20116.0.0-f.1687.0.0	f.20116.0.0	f.1687.0.0	0.136128	0.058355	0.0336593	00-11	No|Plumper||Yes/Prev|Plumper	2.58226	0.0138652	0.849501	0.863419	0.221669	0.250961	1.13215
Bread Intake - Avg weekly beer+cider	Avg weekly beer+cider	Bread Intake	f.1438.0.0-f.1588.0.0	f.1438.0.0	f.1588.0.0	0.108263	0.0453497	0.02688	00-10	LOW <13|LOW <4||LOW <13|HIGH >=4	2.08887	0.00341221	0.868444	0.876745	0.22873	0.258041	1.12815
Glucose - Omega6FA	Omega6FA	Glucose	GLUCOSE-OMEGA6	GLUCOSE	OMEGA6	0.144865	0.075961	0.0552361	00-11	LOW <3.9|HIGH >=4.5||HIGH >=3.9|LOW <4.5	2.28778	0.0113068	0.694655	0.715142	0.229224	0.258526	1.12783
SystolicBP - dried fruit intake	dried fruit intake	SystolicBP	SBP-f.1319.0.0	SBP	f.1319.0.0	0.127931	0.0645409	0.0266633	00-11	LOW|HIGH >=1||HIGH|LOW <1	2.10469	0.00208567	0.815022	0.834245	0.185696	0.209389	1.12759
Avg weekly beer+cider - Avg weekly champagne+white wine intake	Avg weekly champagne+white wine intake	Avg weekly beer+cider	f.1588.0.0-f.1578.0.0	f.1588.0.0	f.1578.0.0	0.143916	0.0445416	0.0314559	00-10	LOW <4|HIGH >=3||HIGH >=4|HIGH >=3	3.29945	0.0489723	0.814593	0.825492	0.224367	0.252894	1.12714
Poultry intake - Avg weekly beer+cider	Avg weekly beer+cider	Poultry intake	f.1359.0.0-f.1588.0.0	f.1359.0.0	f.1588.0.0	0.147213	0.0603126	0.0414445	00-11	LOW|LOW <4||LOW|HIGH >=4	2.88529	0.000879022	0.857254	0.868322	0.227204	0.255518	1.12462
no days vigorous act - Avg weekly beer+cider	Avg weekly beer+cider	no days vigorous act	f.904.0.0-f.1588.0.0	f.904.0.0	f.1588.0.0	0.159859	0.0804727	0.0389838	00-11	HIGH >=2|LOW <4||LOW <2|HIGH >=4	2.6358	0.0215599	0.864751	0.876468	0.227591	0.255393	1.12216
time spent driving - Avg weekly beer+cider	Avg weekly beer+cider	time spent driving	f.1090.0.0-f.1588.0.0	f.1090.0.0	f.1588.0.0	0.138488	0.0563938	0.0401416	00-11	LOW <2|LOW <4||LOW <2|HIGH >=4	2.72572	5.31636e-10	0.797956	0.814973	0.234579	0.261505	1.11478
Omega3FA - Avg weekly beer+cider	Avg weekly beer+cider	Omega3FA	OMEGA3-f.1588.0.0	OMEGA3	f.1588.0.0	0.134372	0.0459834	0.056481	00-11	LOW <0.56|LOW <4||HIGH >=0.56|HIGH >=4	2.93471	0.0110127	0.582602	0.609107	0.253073	0.281546	1.11251
Oily fish intake - Avg weekly champagne+white wine intake	Avg weekly champagne+white wine intake	Oily fish intake	f.1329.0.0-f.1578.0.0	f.1329.0.0	f.1578.0.0	0.136751	0.0574437	0.0328807	00-11	LOW|HIGH >=3||HIGH|LOW <3	2.6332	0.0195502	0.802332	0.81727	0.223311	0.247767	1.10951
Processed meat intake - Avg weekly beer+cider	Avg weekly beer+cider	Processed meat intake	f.1349.0.0-f.1588.0.0	f.1349.0.0	f.1588.0.0	0.11242	0.048745	0.0349802	00-10	LOW|LOW <4||LOW|HIGH >=4	2.11416	0.00050507	0.86681	0.873497	0.229862	0.254985	1.1093
SexAdjHaemoglobincConc - Oily fish intake	Oily fish intake	SexAdjHaemoglobincConc	HAEMO-f.1329.0.0	HAEMO	f.1329.0.0	0.08733	0.00287741	0.0468207	00-11	LOW|LOW||LOW|HIGH	2.80403	0.0195369	0.62793	0.647057	0.239748	0.265864	1.10893
Bread type - smoking status	smoking status	Bread type	f.1448.0.0-f.20116.0.0	f.1448.0.0	f.20116.0.0	0.128954	0.0666901	0.02866	2024-01-11	White|No||White|Yes/Prev	2.06732	1.62162e-05	0.893074	0.903791	0.220489	0.243626	1.10494
Bread type - past tobacco smoking	past tobacco smoking	Bread type	f.1448.0.0-f.1249.0.0	f.1448.0.0	f.1249.0.0	0.120349	0.0600231	0.0323194	2024-01-11	White|Never/tried once-twice||White|Most days/occasionally	2.00295	0.0159818	0.881961	0.890653	0.21992	0.242982	1.10486
Avg weekly spirits - Avg weekly beer+cider	Avg weekly beer+cider	Avg weekly spirits	f.1598.0.0-f.1588.0.0	f.1598.0.0	f.1588.0.0	0.172557	0.0859452	0.0308682	00-11	LOW <2|LOW <4||HIGH >=2|HIGH >=4	2.87572	6.91391e-06	0.862951	0.869479	0.227961	0.251684	1.10406
fresh fruit intake - Avg weekly beer+cider	Avg weekly beer+cider	fresh fruit intake	f.1309.0.0-f.1588.0.0	f.1309.0.0	f.1588.0.0	0.122736	0.0544736	0.0311496	00-10	HIGH >=3|LOW <4||LOW <3|HIGH >=4	2.26649	0.00067313	0.849607	0.855873	0.226285	0.249066	1.10067
Alcohol taken with meals - Avg weekly beer+cider	Avg weekly beer+cider	Alcohol taken with meals	f.1618.0.0-f.1588.0.0	f.1618.0.0	f.1588.0.0	0.108733	0.0452998	0.0250059	00-10	Yes/ItVaries|LOW <4||Yes/ItVaries|HIGH >=4	2.10613	0.000829484	0.857055	0.863247	0.226016	0.247336	1.09433
Bread Intake - time spent driving	time spent driving	Bread Intake	f.1438.0.0-f.1090.0.0	f.1438.0.0	f.1090.0.0	0.100278	0.0336803	0.0277211	00-11	LOW <13|HIGH >=2||HIGH >=13|HIGH >=2	2.2112	3.70414e-21	0.858108	0.871028	0.224719	0.245088	1.09064
Cereal intake - current tobaco smoking	current tobaco smoking	Cereal intake	f.1458.0.0-f.1239.0.0	f.1458.0.0	f.1239.0.0	0.124311	0.0520881	0.0356343	00-11	LOW <5|No||LOW <5|Most days/occasionally	2.39798	4.97711e-13	0.82767	0.830598	0.228136	0.248623	1.0898
tea intake - Avg weekly beer+cider	Avg weekly beer+cider	tea intake	f.1488.0.0-f.1588.0.0	f.1488.0.0	f.1588.0.0	0.162135	0.0639262	0.0319573	00-11	LOW <4|LOW <4||HIGH >=4|HIGH >=4	3.26076	0.00756997	0.873729	0.880707	0.227497	0.247692	1.08877
current tobaco smoking - no days vigorous act	no days vigorous act	current tobaco smoking	f.1239.0.0-f.904.0.0	f.1239.0.0	f.904.0.0	0.132473	0.0693691	0.0340048	00-11	No|HIGH >=2||Most days/occasionally|LOW <2	2.09522	0.0278103	0.813435	0.819877	0.225882	0.245563	1.08713
Omega6FA - Cereal intake	Cereal intake	Omega6FA	OMEGA6-f.1458.0.0	OMEGA6	f.1458.0.0	0.0869851	0.0145857	0.029543	2024-01-10	HIGH >=4.5|LOW <5||LOW <4.5|LOW <5	2.40383	1.62805e-07	0.699232	0.725064	0.226786	0.24596	1.08455
SystolicBP - time spend out in summer	time spend out in summer	SystolicBP	SBP-f.1050.0.0	SBP	f.1050.0.0	0.107557	0.045054	0.0220651	00-10	LOW|LOW <4||HIGH|LOW <4	2.07523	0.0153242	0.836242	0.849273	0.19188	0.207992	1.08397
no days vigorous act - frequency of exercise in last 4 wks	frequency of exercise in last 4 wks	no days vigorous act	f.904.0.0-f.3637.0.0	f.904.0.0	f.3637.0.0	0.0689265	0.00704419	0.0261103	2024-01-11	LOW <2|LOW||LOW <2|HIGH	2.05464	0.000942836	0.701087	0.717455	0.22108	0.239605	1.0838
Bread type - breastfed as baby	breastfed as baby	Bread type	f.1448.0.0-f.1677.0.0	f.1448.0.0	f.1677.0.0	0.1281	0.0540006	0.0389744	00-11	Wholegrain/Brown|No||White|Yes	2.46029	0.0182586	0.801675	0.813418	0.221847	0.239937	1.08155
frequency of exercise in last 4 wks - Avg weekly beer+cider	Avg weekly beer+cider	frequency of exercise in last 4 wks	f.3637.0.0-f.1588.0.0	f.3637.0.0	f.1588.0.0	0.147425	0.0463827	0.0401604	00-10	LOW|LOW <4||HIGH|HIGH >=4	3.35486	0.0012963	0.692146	0.706112	0.232221	0.251026	1.08098
Oily fish intake - number of days per week of 10+ min physical act	number of days per week of 10+ min physical act	Oily fish intake	f.1329.0.0-f.884.0.0	f.1329.0.0	f.884.0.0	0.0846835	0.0162972	0.0204509	00-11	LOW|LOW <4||HIGH|LOW <4	2.27059	0.0013428	0.843702	0.850265	0.225399	0.243274	1.0793
current tobaco smoking - breastfed as baby	breastfed as baby	current tobaco smoking	f.1239.0.0-f.1677.0.0	f.1239.0.0	f.1677.0.0	0.124272	0.0452072	0.0346748	00-10	No|No||Most days/occasionally|No	2.62514	0.000611085	0.743291	0.74458	0.220777	0.237625	1.07631
Cooked vegetable intake - current tobaco smoking	current tobaco smoking	Cooked vegetable intake	f.1289.0.0-f.1239.0.0	f.1289.0.0	f.1239.0.0	0.140862	0.0523355	0.0357631	00-11	LOW <3|No||LOW <3|Most days/occasionally	2.93931	0.0260324	0.836308	0.841241	0.228031	0.245116	1.07493
exposure to tobacco smoke at home - smokers in household	smokers in household	exposure to tobacco smoke at home	f.1269.0.0-f.1259.0.0	f.1269.0.0	f.1259.0.0	0.120644	0.059522	0.0420502	00-11	LOW <1|One/more||HIGH >=1|No	2.02939	0.0115369	0.672108	0.674252	0.230228	0.246763	1.07182
CALCIUM - Avg weekly beer+cider	Avg weekly beer+cider	CALCIUM	CALCIUM-f.1588.0.0	CALCIUM	f.1588.0.0	0.130496	0.061582	0.0332272	00-11	HIGHCALCIUM|LOW <4||LOWCALCIUM|HIGH >=4	2.2881	0.00676529	0.863062	0.870718	0.227367	0.243564	1.07124
Processed meat intake - Oily fish intake	Oily fish intake	Processed meat intake	f.1349.0.0-f.1329.0.0	f.1349.0.0	f.1329.0.0	0.135149	0.0392178	0.0291627	2024-01-11	LOW|HIGH||HIGH|HIGH	3.18515	0.0161601	0.863093	0.868612	0.225534	0.241469	1.07065
time spent using computer - Avg weekly fortified wine	Avg weekly fortified wine	time spent using computer	f.1080.0.0-f.1608.0.0	f.1080.0.0	f.1608.0.0	0.0713235	0.00728698	0.0341961	00-11	LOW <2|HIGH >=1||HIGH >=2|HIGH >=1	2.12617	1.60014e-07	0.578291	0.608373	0.22791	0.243386	1.06791
Townsend deprivation index - alcohol status	alcohol status	Townsend deprivation index	f.189.0.0-f.20117.0.0	f.189.0.0	f.20117.0.0	0.116193	0.0491423	0.0523244	00-11	LOW <-1|Yes/Prev||HIGH >=-1|No	2.22623	0.0430305	0.526298	0.531075	0.234104	0.249318	1.06499
current tobaco smoking - Alcohol intake frequency	Alcohol intake frequency	current tobaco smoking	f.1239.0.0-f.1558.0.0	f.1239.0.0	f.1558.0.0	0.129169	0.0556544	0.0370733	2024-01-11	No|LOW||Most days/occasionally|LOW	2.44087	9.8205e-07	0.81644	0.823185	0.226365	0.241064	1.06494
smoking status - Alcohol intake frequency	Alcohol intake frequency	smoking status	f.20116.0.0-f.1558.0.0	f.20116.0.0	f.1558.0.0	0.153342	0.0924153	0.0204058	00-11	No|HIGH||Yes/Prev|LOW	2.02292	0.000186424	0.896962	0.901405	0.214944	0.227828	1.05994
current tobaco smoking - number of days walked 10+min	number of days walked 10+min	current tobaco smoking	f.1239.0.0-f.864.0.0	f.1239.0.0	f.864.0.0	0.108517	0.0465382	0.0319392	00-11	No|LOW <6||Most days/occasionally|LOW <6	2.05784	0.00991199	0.829999	0.83164	0.227185	0.240677	1.05939
current tobaco smoking - Avg weekly spirits	Avg weekly spirits	current tobaco smoking	f.1239.0.0-f.1598.0.0	f.1239.0.0	f.1598.0.0	0.0825925	0.0199825	0.0367915	00-10	No|LOW <2||Most days/occasionally|LOW <2	2.0788	5.53636e-05	0.696038	0.700641	0.232365	0.246064	1.05895
Townsend deprivation index - Avg weekly beer+cider	Avg weekly beer+cider	Townsend deprivation index	f.189.0.0-f.1588.0.0	f.189.0.0	f.1588.0.0	0.134989	0.0525852	0.0317734	00-10	LOW <-1|LOW <4||LOW <-1|HIGH >=4	2.73602	0.034231	0.868177	0.876172	0.226426	0.239311	1.05691
Omega6FA - Alcohol intake frequency	Alcohol intake frequency	Omega6FA	OMEGA6-f.1558.0.0	OMEGA6	f.1558.0.0	0.0756409	0.00715673	0.0354523	2024-01-10	HIGH >=4.5|LOW||LOW <4.5|HIGH	2.27384	0.00468792	0.689935	0.708754	0.234225	0.247362	1.05609
current tobaco smoking - Oily fish intake	Oily fish intake	current tobaco smoking	f.1239.0.0-f.1329.0.0	f.1239.0.0	f.1329.0.0	0.114202	0.0500866	0.0600479	00-11	No|LOW||Most days/occasionally|LOW	2.12878	0.0124194	0.669059	0.670709	0.237101	0.250358	1.05591
Oily fish intake - Avg weekly fortified wine	Avg weekly fortified wine	Oily fish intake	f.1329.0.0-f.1608.0.0	f.1329.0.0	f.1608.0.0	0.0751366	0.00576092	0.0446771	00-11	LOW|HIGH >=1||HIGH|HIGH >=1	2.30344	4.98009e-07	0.533327	0.552452	0.225907	0.23767	1.05207
current tobaco smoking - Avg weekly red wine intake	Avg weekly red wine intake	current tobaco smoking	f.1239.0.0-f.1568.0.0	f.1239.0.0	f.1568.0.0	0.0694795	0.00464023	0.0322744	2024-01-10	No|LOW <4||Most days/occasionally|HIGH >=4	2.15282	0.0159048	0.681065	0.688725	0.225569	0.23697	1.05054
past tobacco smoking - Alcohol intake frequency	Alcohol intake frequency	past tobacco smoking	f.1249.0.0-f.1558.0.0	f.1249.0.0	f.1558.0.0	0.129574	0.0571232	0.0305377	2024-01-11	Never/tried once-twice|LOW||Most days/occasionally|LOW	2.40554	0.0250366	0.883569	0.886419	0.212372	0.221923	1.04497
Oily fish intake - Alcohol intake frequency	Alcohol intake frequency	Oily fish intake	f.1329.0.0-f.1558.0.0	f.1329.0.0	f.1558.0.0	0.0716835	0.0108082	0.0222572	00-01	LOW|HIGH||HIGH|HIGH	2.0212	0.0113587	0.809314	0.813423	0.2223	0.232213	1.04459
duration of walks - frequency of exercise in last 4 wks	frequency of exercise in last 4 wks	duration of walks	f.874.0.0-f.3637.0.0	f.874.0.0	f.3637.0.0	0.0877559	0.00937698	0.0263797	2024-10-11	HIGH >=62|LOW||HIGH >=62|HIGH	2.60237	0.0377085	0.618051	0.635831	0.215927	0.225427	1.044
Townsend deprivation index - current tobaco smoking	current tobaco smoking	Townsend deprivation index	f.189.0.0-f.1239.0.0	f.189.0.0	f.1239.0.0	0.108669	0.0362623	0.030445	00-10	LOW <-1|No||LOW <-1|Most days/occasionally	2.40407	0.00537395	0.815691	0.820444	0.229071	0.238925	1.04302
SexAdjHaemoglobincConc - raw vegetable intake	raw vegetable intake	SexAdjHaemoglobincConc	HAEMO-f.1299.0.0	HAEMO	f.1299.0.0	0.0927192	0.0306441	0.0269469	00-11	HIGH|HIGH >=3||HIGH|LOW <3	2.06104	0.0154229	0.746595	0.765547	0.223302	0.232062	1.03923
VITD - current tobaco smoking	current tobaco smoking	VITD	VITD-f.1239.0.0	VITD	f.1239.0.0	0.107319	0.0348028	0.0296003	00-10	HIGHVITD|No||HIGHVITD|Most days/occasionally	2.4077	0.0084009	0.812118	0.817368	0.221941	0.230648	1.03923
water intake - Avg weekly fortified wine	Avg weekly fortified wine	water intake	f.1528.0.0-f.1608.0.0	f.1528.0.0	f.1608.0.0	0.0777778	0.00726055	0.028679	2024-01-10	HIGH >=3|HIGH >=1||LOW <3|HIGH >=1	2.34134	7.149e-10	0.63782	0.667835	0.216323	0.224722	1.03883
Sleep duration - Avg weekly beer+cider	Avg weekly beer+cider	Sleep duration	f.1160.0.0-f.1588.0.0	f.1160.0.0	f.1588.0.0	0.124997	0.0616278	0.0301094	2024-01-11	HIGH >=8|LOW <4||HIGH >=8|HIGH >=4	2.104	0.021305	0.873429	0.882386	0.226098	0.234114	1.03545
time spent driving - pleasure walk	pleasure walk	time spent driving	f.1090.0.0-f.971.0.0	f.1090.0.0	f.971.0.0	0.0946888	0.0223917	0.0287628	2024-01-10	HIGH >=2|LOW||HIGH >=2|HIGH	2.40044	2.78053e-17	0.790168	0.80758	0.218604	0.22578	1.03283
time spent using computer - current tobaco smoking	current tobaco smoking	time spent using computer	f.1080.0.0-f.1239.0.0	f.1080.0.0	f.1239.0.0	0.141899	0.0239218	0.0349513	2024-01-10	HIGH >=2|No||HIGH >=2|Most days/occasionally	3.91713	0.00418172	0.732533	0.736428	0.229964	0.236811	1.02977
current tobaco smoking - number of days per week of 10+ min physical act	number of days per week of 10+ min physical act	current tobaco smoking	f.1239.0.0-f.884.0.0	f.1239.0.0	f.884.0.0	0.12427	0.0481301	0.0351459	00-11	No|LOW <4||Most days/occasionally|LOW <4	2.52801	0.00473894	0.81217	0.81457	0.226158	0.23181	1.02499
Avg weekly fortified wine - Avg weekly spirits	Avg weekly spirits	Avg weekly fortified wine	f.1608.0.0-f.1598.0.0	f.1608.0.0	f.1598.0.0	0.164494	0.0398827	0.0398549	00-10	HIGH >=1|LOW <2||HIGH >=1|HIGH >=2	4.13737	0.032274	0.665341	0.680921	0.23073	0.235359	1.02006
Cheese Intake - smokers in household	smokers in household	Cheese Intake	f.1408.0.0-f.1259.0.0	f.1408.0.0	f.1259.0.0	0.083674	0.00894214	0.0259984	2024-01-11	HIGH|One/more||LOW|No	2.48127	0.00125618	0.733642	0.757856	0.22722	0.23133	1.01809
DocosahexaenoicAcid - Alcohol intake frequency	Alcohol intake frequency	DocosahexaenoicAcid	DHA-f.1558.0.0	DHA	f.1558.0.0	0.0800293	0.0186155	0.0364754	2024-01-10	HIGH >=0.24|LOW||LOW <0.24|HIGH	2.03908	0.020898	0.634404	0.667111	0.239796	0.241141	1.00561
Omega6FA - walk pace	walk pace	Omega6FA	OMEGA6-f.924.0.0	OMEGA6	f.924.0.0	0.149807	0.0846508	0.0466961	2024-01-11	HIGH >=4.5|Brisk||LOW <4.5|Slow/Avg	2.16335	7.36714e-12	0.709546	0.749985	0.220945	0.220426	0.997653
Sleep duration - alcohol status	alcohol status	Sleep duration	f.1160.0.0-f.20117.0.0	f.1160.0.0	f.20117.0.0	0.0792695	-0.000699307	0.054404	2024-01-10	HIGH >=8|Yes/Prev||HIGH >=8|No	2.65516	0.0147808	0.499237	0.504008	0.225776	0.219729	0.973218
smokers in household - Sleep duration	Sleep duration	smokers in household	f.1259.0.0-f.1160.0.0	f.1259.0.0	f.1160.0.0	0.071504	0.00329738	0.0361449	2024-01-11	One/more|LOW <8||No|HIGH >=8	2.26462	0.00114807	0.698961	0.728548	0.224153	0.214936	0.958879
time spent driving - smokers in household	smokers in household	time spent driving	f.1090.0.0-f.1259.0.0	f.1090.0.0	f.1259.0.0	0.0722689	0.00101438	0.0309828	00-01	HIGH >=2|No||HIGH >=2|One/more	2.36582	0.00298185	0.654949	0.689505	0.235618	0.225621	0.95757
body size at age 10 - Avg weekly beer+cider	Avg weekly beer+cider	body size at age 10	f.1687.0.0-f.1588.0.0	f.1687.0.0	f.1588.0.0	0.115381	0.0509932	0.028018	2024-01-10	Average/Thinner|LOW <4||Average/Thinner|HIGH >=4	2.13781	0.00877743	0.825849	0.833502	0.229178	0.21673	0.945684
SexAdjHaemoglobincConc - time spent using computer	time spent using computer	SexAdjHaemoglobincConc	HAEMO-f.1080.0.0	HAEMO	f.1080.0.0	0.0624777	-0.00133735	0.0295946	00-11	HIGH|HIGH >=2||LOW|HIGH >=2	2.11881	0.016429	0.721637	0.736403	0.219445	0.204062	0.929903

### Sheet: CAD_prevalent
Exposure.pair	Env1	Env2	fielddict	field1	field2	Extremes_deltaObs	Extremes_deltaExp	Extremes_deltaExpSD	Extremes_ENV	Extremes_DeltaDef	Extremes_Departure	Pvalue_PGSxE1xE2_LRM	Overall_AdditiveR2	Overall_InteractionR2	Overall_sumAdditiveCoeffs	Overall_sumInteractionCoeffs	Overall_ExcessDiseaseVariance due to interaction effects
SystolicBP - exposure to tobacco smoke at home	exposure to tobacco smoke at home	SystolicBP	SBP-f.1269.0.0	SBP	f.1269.0.0	0.150994	0.0518277	0.0521867	00-11	LOW|LOW <1||HIGH|HIGH >=1	2.49192	0.00230158	0.382896	0.407046	0.196045	0.264952	1.35149
Triglycerides_BM - Sex	Sex	Triglycerides_BM	TRIGLYCERIDES_BM-GeneticSex	TRIGLYCERIDES_BM	GeneticSex	0.195211	0.108747	0.0473209	00-11	LOW|Female||HIGH|Male	2.17276	0.00559909	0.836052	0.874886	0.175809	0.231269	1.31546
Sex - avg total household income before tax	avg total household income before tax	Sex	GeneticSex-f.738.0.0	GeneticSex	f.738.0.0	0.345764	0.145247	0.0751976	00-10	Female|>= 52k||Male|>= 52k	5.03877	2.08971e-06	0.907778	0.947415	0.246386	0.322749	1.30993
Sex - walk pace	walk pace	Sex	GeneticSex-f.924.0.0	GeneticSex	f.924.0.0	0.237729	0.130341	0.0512461	00-01	Female|Brisk||Female|Slow/Avg	2.69854	2.78361e-05	0.92425	0.957936	0.247292	0.322802	1.30535
Sex - freq of stair climbing in last 4 wks	freq of stair climbing in last 4 wks	Sex	GeneticSex-f.943.0.0	GeneticSex	f.943.0.0	0.310717	0.17265	0.0531065	00-10	Female|HIGH||Male|HIGH	3.46947	0.00200375	0.912021	0.949785	0.251727	0.320612	1.27365
Omega6FA - smoking status	smoking status	Omega6FA	OMEGA6-f.20116.0.0	OMEGA6	f.20116.0.0	0.239972	0.110659	0.057428	00-10	HIGH >=4.5|No||LOW <4.5|No	3.24949	0.000495126	0.856574	0.900606	0.251961	0.320801	1.27321
Sex - past tobacco smoking	past tobacco smoking	Sex	GeneticSex-f.1249.0.0	GeneticSex	f.1249.0.0	0.30109	0.163651	0.0603539	00-10	Female|Never/tried once-twice||Male|Never/tried once-twice	3.45366	3.24597e-06	0.910968	0.954703	0.25578	0.325304	1.27181
Omega6FA - past tobacco smoking	past tobacco smoking	Omega6FA	OMEGA6-f.1249.0.0	OMEGA6	f.1249.0.0	0.237006	0.118573	0.0551811	00-10	HIGH >=4.5|Never/tried once-twice||LOW <4.5|Never/tried once-twice	2.97607	1.27285e-05	0.83016	0.877978	0.25654	0.325384	1.26836
Sex - Oily fish intake	Oily fish intake	Sex	GeneticSex-f.1329.0.0	GeneticSex	f.1329.0.0	0.371541	0.246401	0.0687057	00-11	Female|LOW||Male|HIGH	3.14463	9.53913e-09	0.913452	0.947885	0.267844	0.33887	1.26518
Sex - smoking status	smoking status	Sex	GeneticSex-f.20116.0.0	GeneticSex	f.20116.0.0	0.30109	0.154504	0.0453436	00-10	Female|No||Male|No	3.68352	0.000896131	0.915923	0.955544	0.255268	0.322551	1.26358
Omega6FA - current tobaco smoking	current tobaco smoking	Omega6FA	OMEGA6-f.1239.0.0	OMEGA6	f.1239.0.0	0.285969	0.121967	0.0872795	00-10	HIGH >=4.5|No||LOW <4.5|No	4.12116	0.000411476	0.672998	0.699357	0.271408	0.342106	1.26049
Sex - Alcohol intake frequency	Alcohol intake frequency	Sex	GeneticSex-f.1558.0.0	GeneticSex	f.1558.0.0	0.295636	0.175099	0.0588462	00-10	Female|HIGH||Male|HIGH	3.02896	6.24919e-07	0.924889	0.955579	0.257629	0.323551	1.25588
Sex - alcohol status	alcohol status	Sex	GeneticSex-f.20117.0.0	GeneticSex	f.20117.0.0	0.234316	0.0370764	0.108749	00-01	Female|Yes/Prev||Female|No	4.95639	0.00152418	0.772984	0.800491	0.267717	0.33581	1.25435
Sex - Townsend deprivation index	Townsend deprivation index	Sex	GeneticSex-f.189.0.0	GeneticSex	f.189.0.0	0.246953	0.163091	0.0578686	00-10	Female|LOW <-1||Male|LOW <-1	2.10734	2.45713e-11	0.918483	0.951413	0.257187	0.319229	1.24123
Sex - Processed meat intake	Processed meat intake	Sex	GeneticSex-f.1349.0.0	GeneticSex	f.1349.0.0	0.292341	0.179893	0.0484809	00-11	Female|LOW||Male|LOW	2.82568	2.34086e-11	0.913483	0.947616	0.256073	0.317788	1.241
SystolicBP - jobs involved heavy physical work	jobs involved heavy physical work	SystolicBP	SBP-f.816.0.0	SBP	f.816.0.0	0.162533	0.0631254	0.0365696	00-11	LOW|Never/sometimes||HIGH|Always/usually	2.49799	0.015025	0.572135	0.582608	0.183074	0.227037	1.24014
Sex - maternal smoking at birth	maternal smoking at birth	Sex	GeneticSex-f.1787.0.0	GeneticSex	f.1787.0.0	0.254636	0.170905	0.0720173	00-10	Female|No||Male|No	2.10406	0.00408953	0.915297	0.946817	0.258969	0.320998	1.23952
Glucose - Omega6FA	Omega6FA	Glucose	GLUCOSE-OMEGA6	GLUCOSE	OMEGA6	0.24077	0.135302	0.0615864	00-10	LOW <3.9|HIGH >=4.5||LOW <3.9|LOW <4.5	2.65028	0.00138989	0.849124	0.882655	0.261025	0.323128	1.23792
Sex - raw vegetable intake	raw vegetable intake	Sex	GeneticSex-f.1299.0.0	GeneticSex	f.1299.0.0	0.267773	0.177328	0.054848	00-10	Female|HIGH >=3||Male|LOW <3	2.27277	2.11283e-05	0.910556	0.945355	0.256992	0.317891	1.23697
Sex - time spend out in winter	time spend out in winter	Sex	GeneticSex-f.1060.0.0	GeneticSex	f.1060.0.0	0.26262	0.167317	0.0775128	00-10	Female|LOW <3||Male|LOW <3	2.39487	4.95033e-05	0.91424	0.946604	0.259709	0.32117	1.23665
Sex - Bread type	Bread type	Sex	GeneticSex-f.1448.0.0	GeneticSex	f.1448.0.0	0.285107	0.16603	0.0650044	00-10	Female|Wholegrain/Brown||Male|Wholegrain/Brown	2.99227	9.99119e-11	0.912358	0.943447	0.259822	0.320195	1.23237
Sex - SexAdjTestosterone	SexAdjTestosterone	Sex	GeneticSex-AdjTestosterone	GeneticSex	AdjTestosterone	0.322757	0.214331	0.0544773	00-11	Female|HIGHTestosterone||Male|LOWTestosterone	2.72461	1.01525e-06	0.874458	0.905866	0.259203	0.318244	1.22778
SystolicBP - exposure to tobacco smoke outside	exposure to tobacco smoke outside	SystolicBP	SBP-f.1279.0.0	SBP	f.1279.0.0	0.16919	0.0607559	0.030281	00-11	LOW|LOW <1||HIGH|HIGH >=1	2.72483	0.0171892	0.727346	0.743717	0.174917	0.21379	1.22223
Omega6FA - Avg weekly red wine intake	Avg weekly red wine intake	Omega6FA	OMEGA6-f.1568.0.0	OMEGA6	f.1568.0.0	0.302622	0.11687	0.0673646	00-10	HIGH >=4.5|HIGH >=4||LOW <4.5|HIGH >=4	4.66772	0.0294881	0.744659	0.794072	0.25342	0.309565	1.22155
VITD - Sex	Sex	VITD	VITD-GeneticSex	VITD	GeneticSex	0.295692	0.173218	0.0501155	00-10	HIGHVITD|Female||HIGHVITD|Male	3.07764	0.000128829	0.91509	0.952616	0.255705	0.312276	1.22123
Sex - time spent driving	time spent driving	Sex	GeneticSex-f.1090.0.0	GeneticSex	f.1090.0.0	0.285439	0.190055	0.0862601	2024-01-11	Female|LOW <2||Male|LOW <2	2.3969	0.017099	0.894055	0.927946	0.256278	0.31266	1.22
SystolicBP - water intake	water intake	SystolicBP	SBP-f.1528.0.0	SBP	f.1528.0.0	0.142975	0.058452	0.0252891	00-11	LOW|HIGH >=3||HIGH|LOW <3	2.12396	0.000721282	0.836058	0.856245	0.168735	0.205163	1.21589
Sex - current tobaco smoking	current tobaco smoking	Sex	GeneticSex-f.1239.0.0	GeneticSex	f.1239.0.0	0.160164	0.04132	0.0438016	00-01	Female|No||Female|Most days/occasionally	2.9864	7.57072e-10	0.890021	0.913607	0.261354	0.317019	1.21298
Omega6FA - Cooked vegetable intake	Cooked vegetable intake	Omega6FA	OMEGA6-f.1289.0.0	OMEGA6	f.1289.0.0	0.282774	0.118114	0.0572287	00-10	HIGH >=4.5|LOW <3||LOW <4.5|LOW <3	4.13771	0.0454711	0.851196	0.886417	0.251755	0.304999	1.21149
SexAdjHaemoglobincConc - Sex	Sex	SexAdjHaemoglobincConc	HAEMO-GeneticSex	HAEMO	GeneticSex	0.331645	0.207433	0.0535463	00-11	LOW|Female||LOW|Male	3.12129	1.25399e-09	0.887461	0.918948	0.262754	0.3176	1.20874
Triglycerides_BM - Omega6FA	Omega6FA	Triglycerides_BM	TRIGLYCERIDES_BM-OMEGA6	TRIGLYCERIDES_BM	OMEGA6	0.143172	0.0536987	0.041699	00-11	LOW|LOW <4.5||HIGH|LOW <4.5	2.24837	7.55454e-09	0.556868	0.576108	0.194971	0.235455	1.20764
Omega6FA - Oily fish intake	Oily fish intake	Omega6FA	OMEGA6-f.1329.0.0	OMEGA6	f.1329.0.0	0.256868	0.13549	0.0676032	00-10	HIGH >=4.5|LOW||LOW <4.5|LOW	3.05008	0.00209252	0.766882	0.801343	0.262393	0.316846	1.20752
Omega6FA - time spent watching TV	time spent watching TV	Omega6FA	OMEGA6-f.1070.0.0	OMEGA6	f.1070.0.0	0.240991	0.101041	0.0569021	00-10	HIGH >=4.5|LOW <3||LOW <4.5|LOW <3	3.51678	0.00182696	0.849007	0.889539	0.250996	0.303061	1.20743
Omega6FA - walk pace	walk pace	Omega6FA	OMEGA6-f.924.0.0	OMEGA6	f.924.0.0	0.227443	0.0858502	0.0533317	00-01	HIGH >=4.5|Brisk||LOW <4.5|Brisk	3.55805	0.00449626	0.832512	0.883096	0.248994	0.299073	1.20112
Omega6FA - Cheese Intake	Cheese Intake	Omega6FA	OMEGA6-f.1408.0.0	OMEGA6	f.1408.0.0	0.265034	0.112904	0.0466858	00-10	HIGH >=4.5|HIGH||LOW <4.5|HIGH	3.82286	0.0444845	0.844176	0.876819	0.25435	0.305332	1.20044
Omega6FA - CALCIUM	CALCIUM	Omega6FA	OMEGA6-CALCIUM	OMEGA6	CALCIUM	0.268212	0.113762	0.0530579	00-10	HIGH >=4.5|HIGHCALCIUM||LOW <4.5|LOWCALCIUM	3.88113	0.0117304	0.839304	0.872814	0.251067	0.301078	1.19919
past tobacco smoking - alcohol status	alcohol status	past tobacco smoking	f.1249.0.0-f.20117.0.0	f.1249.0.0	f.20117.0.0	0.386516	0.219967	0.0871192	00-11	Never/tried once-twice|Yes/Prev||Most days/occasionally|No	4.18517	0.0162743	0.663075	0.679536	0.271861	0.32548	1.19723
Triglycerides_BM - Alcohol taken with meals	Alcohol taken with meals	Triglycerides_BM	TRIGLYCERIDES_BM-f.1618.0.0	TRIGLYCERIDES_BM	f.1618.0.0	0.121526	0.041096	0.029752	2024-01-11	LOW|No||HIGH|No	2.02111	0.0221292	0.772157	0.783444	0.181739	0.213508	1.17481
Omega6FA - Alcohol intake frequency	Alcohol intake frequency	Omega6FA	OMEGA6-f.1558.0.0	OMEGA6	f.1558.0.0	0.282525	0.125425	0.0619174	00-10	HIGH >=4.5|HIGH||LOW <4.5|HIGH	3.94772	0.00320242	0.833154	0.857966	0.257491	0.301103	1.16937
jobs involved heavy physical work - no days vigorous act	no days vigorous act	jobs involved heavy physical work	f.816.0.0-f.904.0.0	f.816.0.0	f.904.0.0	0.127599	0.0390495	0.0488267	00-10	Never/sometimes|HIGH >=2||Always/usually|HIGH >=2	2.22514	0.00851679	0.735433	0.755879	0.258156	0.301849	1.16925
time spend out in winter - Avg weekly beer+cider	Avg weekly beer+cider	time spend out in winter	f.1060.0.0-f.1588.0.0	f.1060.0.0	f.1588.0.0	0.181912	0.0693382	0.0407477	00-10	LOW <3|LOW <4||LOW <3|HIGH >=4	2.82883	4.15736e-09	0.908244	0.92161	0.281437	0.324219	1.15202
Pork Intake - Avg weekly beer+cider	Avg weekly beer+cider	Pork Intake	f.1389.0.0-f.1588.0.0	f.1389.0.0	f.1588.0.0	0.160629	0.055988	0.0666591	00-10	LOW|LOW <4||LOW|HIGH >=4	2.62949	0.00601308	0.601233	0.622608	0.268222	0.308652	1.15073
DocosahexaenoicAcid - Alcohol taken with meals	Alcohol taken with meals	DocosahexaenoicAcid	DHA-f.1618.0.0	DHA	f.1618.0.0	0.194997	0.0611739	0.0501893	00-10	HIGH >=0.24|Yes/ItVaries||HIGH >=0.24|No	3.36282	0.033492	0.778069	0.788454	0.268693	0.309109	1.15042
DocosahexaenoicAcid - Avg weekly beer+cider	Avg weekly beer+cider	DocosahexaenoicAcid	DHA-f.1588.0.0	DHA	f.1588.0.0	0.249745	0.0659594	0.0635044	00-10	HIGH >=0.24|LOW <4||HIGH >=0.24|HIGH >=4	4.6183	0.00128501	0.759196	0.773789	0.278041	0.318731	1.14634
Omega6FA - avg total household income before tax	avg total household income before tax	Omega6FA	OMEGA6-f.738.0.0	OMEGA6	f.738.0.0	0.357419	0.246701	0.0787063	00-11	HIGH >=4.5|>= 52k||LOW <4.5|< 52k	2.78222	0.00537226	0.74251	0.812	0.262992	0.300179	1.1414
walk pace - Avg weekly champagne+white wine intake	Avg weekly champagne+white wine intake	walk pace	f.924.0.0-f.1578.0.0	f.924.0.0	f.1578.0.0	0.266423	0.174923	0.0336452	00-11	Brisk|HIGH >=3||Slow/Avg|LOW <3	2.29928	0.00459448	0.916544	0.936949	0.247671	0.282552	1.14083
past tobacco smoking - Avg weekly champagne+white wine intake	Avg weekly champagne+white wine intake	past tobacco smoking	f.1249.0.0-f.1578.0.0	f.1249.0.0	f.1578.0.0	0.174665	0.0813308	0.0455347	2024-10-11	Most days/occasionally|HIGH >=3||Most days/occasionally|LOW <3	2.34538	0.000265839	0.915742	0.931534	0.253338	0.287783	1.13596
smoking status - walk pace	walk pace	smoking status	f.20116.0.0-f.924.0.0	f.20116.0.0	f.924.0.0	0.175913	0.0942714	0.0484687	2024-10-11	No|Slow/Avg||Yes/Prev|Slow/Avg	2.05156	1.89894e-06	0.938584	0.953121	0.251703	0.285564	1.13453
smoking status - Avg weekly champagne+white wine intake	Avg weekly champagne+white wine intake	smoking status	f.20116.0.0-f.1578.0.0	f.20116.0.0	f.1578.0.0	0.171286	0.0793345	0.0417091	2024-10-11	Yes/Prev|HIGH >=3||Yes/Prev|LOW <3	2.31063	0.000143282	0.920489	0.936613	0.251789	0.285117	1.13236
past tobacco smoking - water intake	water intake	past tobacco smoking	f.1249.0.0-f.1528.0.0	f.1249.0.0	f.1528.0.0	0.223223	0.129075	0.0379204	00-11	Never/tried once-twice|HIGH >=3||Most days/occasionally|LOW <3	2.36585	0.00431949	0.932264	0.942447	0.257649	0.291474	1.13128
current tobaco smoking - birth weight	birth weight	current tobaco smoking	f.1239.0.0-f.20022.0.0	f.1239.0.0	f.20022.0.0	0.118025	0.0356372	0.0653087	00-10	No|LOW <4||Most days/occasionally|LOW <4	2.07032	0.0136653	0.612176	0.622861	0.265093	0.299749	1.13073
Bread type - past tobacco smoking	past tobacco smoking	Bread type	f.1448.0.0-f.1249.0.0	f.1448.0.0	f.1249.0.0	0.203164	0.116659	0.0354782	2024-01-11	White|Never/tried once-twice||White|Most days/occasionally	2.17378	8.43445e-07	0.922997	0.937406	0.266269	0.3004	1.12818
smoking status - water intake	water intake	smoking status	f.20116.0.0-f.1528.0.0	f.20116.0.0	f.1528.0.0	0.225899	0.129211	0.033732	00-11	No|HIGH >=3||Yes/Prev|LOW <3	2.42966	0.000560485	0.934004	0.944133	0.256327	0.288998	1.12746
Cheese Intake - smoking status	smoking status	Cheese Intake	f.1408.0.0-f.20116.0.0	f.1408.0.0	f.20116.0.0	0.257844	0.16034	0.0326766	00-11	HIGH|No||LOW|Yes/Prev	2.45016	0.0418776	0.936942	0.944867	0.258188	0.290881	1.12663
smoking status - breastfed as baby	breastfed as baby	smoking status	f.20116.0.0-f.1677.0.0	f.20116.0.0	f.1677.0.0	0.224536	0.134041	0.0357401	00-11	No|No||Yes/Prev|Yes	2.27401	0.0317941	0.914583	0.92597	0.248388	0.279481	1.12518
Bread Intake - Avg weekly beer+cider	Avg weekly beer+cider	Bread Intake	f.1438.0.0-f.1588.0.0	f.1438.0.0	f.1588.0.0	0.16666	0.0793316	0.0502475	00-10	LOW <13|LOW <4||LOW <13|HIGH >=4	2.19445	3.96146e-05	0.919452	0.927448	0.274777	0.308858	1.12403
past tobacco smoking - number of days per week of 10+ min physical act	number of days per week of 10+ min physical act	past tobacco smoking	f.1249.0.0-f.884.0.0	f.1249.0.0	f.884.0.0	0.192651	0.112741	0.035323	00-11	Never/tried once-twice|LOW <4||Most days/occasionally|LOW <4	2.00804	1.49325e-08	0.932836	0.942248	0.259552	0.291329	1.12243
past tobacco smoking - birth weight of first child	birth weight of first child	past tobacco smoking	f.1249.0.0-f.2744.0.0	f.1249.0.0	f.2744.0.0	0.153963	0.0500132	0.0378123	2024-01-11	Never/tried once-twice|LOW <7||Most days/occasionally|LOW <7	2.61212	0.00449957	0.80412	0.813072	0.206497	0.230824	1.11781
freq of stair climbing in last 4 wks - Avg weekly beer+cider	Avg weekly beer+cider	freq of stair climbing in last 4 wks	f.943.0.0-f.1588.0.0	f.943.0.0	f.1588.0.0	0.183132	0.0794346	0.0376775	00-10	HIGH|LOW <4||HIGH|HIGH >=4	2.60579	0.0296478	0.905115	0.916817	0.270083	0.301492	1.11629
avg total household income before tax - Avg weekly beer+cider	Avg weekly beer+cider	avg total household income before tax	f.738.0.0-f.1588.0.0	f.738.0.0	f.1588.0.0	0.154208	0.0530019	0.0405286	00-01	>= 52k|LOW <4||>= 52k|HIGH >=4	2.54319	0.00194572	0.884866	0.907009	0.271158	0.302362	1.11507
Bread type - Avg weekly beer+cider	Avg weekly beer+cider	Bread type	f.1448.0.0-f.1588.0.0	f.1448.0.0	f.1588.0.0	0.159577	0.073913	0.0413088	00-10	Wholegrain/Brown|LOW <4||Wholegrain/Brown|HIGH >=4	2.15263	1.38328e-05	0.908027	0.915382	0.276069	0.307806	1.11496
Avg weekly spirits - Avg weekly beer+cider	Avg weekly beer+cider	Avg weekly spirits	f.1598.0.0-f.1588.0.0	f.1598.0.0	f.1588.0.0	0.265497	0.138712	0.0463006	00-11	LOW <2|LOW <4||HIGH >=2|HIGH >=4	3.18596	1.10168e-13	0.916488	0.924871	0.274585	0.305727	1.11342
Bread type - smoking status	smoking status	Bread type	f.1448.0.0-f.20116.0.0	f.1448.0.0	f.20116.0.0	0.202288	0.117592	0.0414317	2024-01-11	White|No||White|Yes/Prev	2.12831	8.64257e-11	0.929474	0.942236	0.263284	0.293126	1.11335
water intake - jobs involved heavy physical work	jobs involved heavy physical work	water intake	f.1528.0.0-f.816.0.0	f.1528.0.0	f.816.0.0	0.15649	0.0647785	0.0421673	00-11	HIGH >=3|Never/sometimes||LOW <3|Always/usually	2.3046	0.00163512	0.807346	0.815603	0.243312	0.27057	1.11203
Bread Intake - Oily fish intake	Oily fish intake	Bread Intake	f.1438.0.0-f.1329.0.0	f.1438.0.0	f.1329.0.0	0.215508	0.12725	0.0417998	00-11	LOW <13|LOW||HIGH >=13|HIGH	2.21782	0.0367336	0.917417	0.924131	0.273144	0.303559	1.11135
duration of moderate act - Avg weekly beer+cider	Avg weekly beer+cider	duration of moderate act	f.894.0.0-f.1588.0.0	f.894.0.0	f.1588.0.0	0.156459	0.0700168	0.0456562	00-10	LOW <67|LOW <4||LOW <67|HIGH >=4	2.17219	0.00242632	0.893751	0.903949	0.275624	0.306152	1.11076
smoking status - birth weight of first child	birth weight of first child	smoking status	f.20116.0.0-f.2744.0.0	f.20116.0.0	f.2744.0.0	0.192262	0.0927559	0.0401868	00-11	No|HIGH >=7||Yes/Prev|LOW <7	2.50046	9.62506e-05	0.818402	0.829117	0.207368	0.229901	1.10866
Poultry intake - Avg weekly beer+cider	Avg weekly beer+cider	Poultry intake	f.1359.0.0-f.1588.0.0	f.1359.0.0	f.1588.0.0	0.193917	0.0982246	0.0459709	00-11	LOW|LOW <4||LOW|HIGH >=4	2.40463	4.86926e-13	0.918862	0.927785	0.272575	0.300418	1.10215
avg total household income before tax - Oily fish intake	Oily fish intake	avg total household income before tax	f.738.0.0-f.1329.0.0	f.738.0.0	f.1329.0.0	0.166792	0.0535068	0.0422193	00-01	>= 52k|LOW||>= 52k|HIGH	2.84673	0.000238704	0.887312	0.903183	0.272557	0.300342	1.10194
dried fruit intake - past tobacco smoking	past tobacco smoking	dried fruit intake	f.1319.0.0-f.1249.0.0	f.1319.0.0	f.1249.0.0	0.187004	0.102396	0.0384186	2024-01-11	LOW <1|Never/tried once-twice||LOW <1|Most days/occasionally	2.12609	8.1624e-06	0.923316	0.93949	0.259672	0.285833	1.10075
past tobacco smoking - Alcohol intake frequency	Alcohol intake frequency	past tobacco smoking	f.1249.0.0-f.1558.0.0	f.1249.0.0	f.1558.0.0	0.259474	0.173301	0.0495405	00-11	Never/tried once-twice|HIGH||Most days/occasionally|LOW	2.16543	2.10382e-06	0.933791	0.942187	0.25968	0.285518	1.0995
Processed meat intake - Avg weekly beer+cider	Avg weekly beer+cider	Processed meat intake	f.1349.0.0-f.1588.0.0	f.1349.0.0	f.1588.0.0	0.171591	0.0826311	0.042822	00-10	LOW|LOW <4||LOW|HIGH >=4	2.23546	1.39623e-09	0.915867	0.925755	0.2751	0.30211	1.09818
SexAdjHaemoglobincConc - Glucose	Glucose	SexAdjHaemoglobincConc	HAEMO-GLUCOSE	HAEMO	GLUCOSE	0.233273	0.107937	0.0838079	00-11	HIGH|LOW <3.9||LOW|HIGH >=3.9	3.14955	0.0107916	0.593094	0.612631	0.305009	0.334477	1.09661
current tobaco smoking - birth weight of first child	birth weight of first child	current tobaco smoking	f.1239.0.0-f.2744.0.0	f.1239.0.0	f.2744.0.0	0.211719	0.104858	0.0529212	00-11	No|HIGH >=7||Most days/occasionally|LOW <7	2.68531	0.00149875	0.664951	0.675073	0.224729	0.246339	1.09616
no days vigorous act - Avg weekly beer+cider	Avg weekly beer+cider	no days vigorous act	f.904.0.0-f.1588.0.0	f.904.0.0	f.1588.0.0	0.198438	0.0904495	0.0434127	2024-01-11	LOW <2|LOW <4||LOW <2|HIGH >=4	2.71362	3.2287e-05	0.918127	0.930015	0.273582	0.299226	1.09374
dried fruit intake - smoking status	smoking status	dried fruit intake	f.1319.0.0-f.20116.0.0	f.1319.0.0	f.20116.0.0	0.183001	0.102876	0.0341936	2024-01-11	LOW <1|No||LOW <1|Yes/Prev	2.01345	4.57633e-10	0.925057	0.941581	0.258251	0.28227	1.09301
SexAdjTestosterone - walk pace	walk pace	SexAdjTestosterone	AdjTestosterone-f.924.0.0	AdjTestosterone	f.924.0.0	0.267239	0.177109	0.0601163	00-11	HIGHTestosterone|Brisk||LOWTestosterone|Slow/Avg	2.26486	0.0314391	0.857365	0.87805	0.261987	0.285971	1.09154
Avg weekly beer+cider - Avg weekly red wine intake	Avg weekly red wine intake	Avg weekly beer+cider	f.1588.0.0-f.1568.0.0	f.1588.0.0	f.1568.0.0	0.2126	0.0807567	0.0418941	00-10	LOW <4|LOW <4||HIGH >=4|HIGH >=4	3.31306	0.00292896	0.902492	0.911464	0.274991	0.299735	1.08998
Omega3FA - Oily fish intake	Oily fish intake	Omega3FA	OMEGA3-f.1329.0.0	OMEGA3	f.1329.0.0	0.214613	0.101726	0.0748609	00-11	HIGH >=0.56|LOW||LOW <0.56|HIGH	2.83671	0.00420391	0.76858	0.776617	0.270881	0.294511	1.08723
smoking status - Alcohol intake frequency	Alcohol intake frequency	smoking status	f.20116.0.0-f.1558.0.0	f.20116.0.0	f.1558.0.0	0.238161	0.119961	0.0385208	2024-01-11	No|LOW||Yes/Prev|LOW	2.97022	7.11951e-10	0.940465	0.948026	0.257361	0.279541	1.08618
salt added to food - smoking status	smoking status	salt added to food	f.1478.0.0-f.20116.0.0	f.1478.0.0	f.20116.0.0	0.218586	0.0984163	0.0396569	2024-01-10	Always/usually|No||Never/sometimes|Yes/Prev	3.01973	0.00137234	0.916071	0.924589	0.257099	0.278353	1.08267
Townsend deprivation index - Avg weekly beer+cider	Avg weekly beer+cider	Townsend deprivation index	f.189.0.0-f.1588.0.0	f.189.0.0	f.1588.0.0	0.14126	0.0584742	0.0371673	2024-01-10	HIGH >=-1|LOW <4||LOW <-1|HIGH >=4	2.0803	0.000135525	0.917099	0.925727	0.272457	0.293719	1.07804
Alcohol taken with meals - Avg weekly champagne+white wine intake	Avg weekly champagne+white wine intake	Alcohol taken with meals	f.1618.0.0-f.1578.0.0	f.1618.0.0	f.1578.0.0	0.194644	0.100841	0.0588852	2024-01-11	No|HIGH >=3||No|LOW <3	2.35717	0.000140949	0.836031	0.864847	0.25694	0.275763	1.07326
Cheese Intake - pleasure walk	pleasure walk	Cheese Intake	f.1408.0.0-f.971.0.0	f.1408.0.0	f.971.0.0	0.195546	0.09647	0.0430301	00-11	HIGH|LOW||LOW|HIGH	2.48965	0.00611342	0.901805	0.908665	0.254261	0.272731	1.07264
Townsend deprivation index - exposure to tobacco smoke at home	exposure to tobacco smoke at home	Townsend deprivation index	f.189.0.0-f.1269.0.0	f.189.0.0	f.1269.0.0	0.190866	0.106778	0.065534	00-11	LOW <-1|LOW <1||HIGH >=-1|HIGH >=1	2.11302	3.6392e-05	0.83168	0.836316	0.27406	0.292988	1.06907
Townsend deprivation index - Oily fish intake	Oily fish intake	Townsend deprivation index	f.189.0.0-f.1329.0.0	f.189.0.0	f.1329.0.0	0.149858	0.054688	0.0321707	00-10	LOW <-1|LOW||LOW <-1|HIGH	2.3915	0.00341085	0.920424	0.923531	0.270373	0.288604	1.06743
current tobaco smoking - breastfed as baby	breastfed as baby	current tobaco smoking	f.1239.0.0-f.1677.0.0	f.1239.0.0	f.1677.0.0	0.191387	0.0905666	0.0468566	00-11	No|No||Most days/occasionally|Yes	2.5335	1.86449e-06	0.860114	0.862158	0.254328	0.2712	1.06634
current tobaco smoking - Oily fish intake	Oily fish intake	current tobaco smoking	f.1239.0.0-f.1329.0.0	f.1239.0.0	f.1329.0.0	0.134773	0.0455624	0.0414018	00-01	No|LOW||No|HIGH	2.24176	0.0107686	0.841512	0.845584	0.273247	0.291353	1.06626
smokers in household - Non-oily fish intake	Non-oily fish intake	smokers in household	f.1259.0.0-f.1339.0.0	f.1259.0.0	f.1339.0.0	0.117908	0.0237984	0.0421439	2024-01-11	One/more|LOW||One/more|HIGH	2.36487	0.0233212	0.822473	0.825567	0.267021	0.283962	1.06345
Cheese Intake - current tobaco smoking	current tobaco smoking	Cheese Intake	f.1408.0.0-f.1239.0.0	f.1408.0.0	f.1239.0.0	0.126991	0.0468257	0.0363452	00-10	HIGH|No||HIGH|Most days/occasionally	2.01446	0.0015664	0.899111	0.900296	0.264673	0.279633	1.05652
maternal smoking at birth - birth weight of first child	birth weight of first child	maternal smoking at birth	f.1787.0.0-f.2744.0.0	f.1787.0.0	f.2744.0.0	0.137814	0.0490232	0.0414272	2024-01-11	Yes|HIGH >=7||Yes|LOW <7	2.2312	0.000336103	0.801111	0.808122	0.209759	0.221529	1.05611
time spent driving - Avg weekly beer+cider	Avg weekly beer+cider	time spent driving	f.1090.0.0-f.1588.0.0	f.1090.0.0	f.1588.0.0	0.182088	0.0762526	0.0509148	2024-01-11	LOW <2|LOW <4||LOW <2|HIGH >=4	2.65952	3.75008e-12	0.886728	0.897686	0.276304	0.291708	1.05575
SexAdjHaemoglobincConc - SexAdjTestosterone	SexAdjTestosterone	SexAdjHaemoglobincConc	HAEMO-AdjTestosterone	HAEMO	AdjTestosterone	0.142334	0.0578911	0.0435336	00-11	HIGH|HIGHTestosterone||LOW|LOWTestosterone	2.12196	0.00692812	0.870526	0.881504	0.266775	0.280743	1.05236
DocosahexaenoicAcid - Alcohol intake frequency	Alcohol intake frequency	DocosahexaenoicAcid	DHA-f.1558.0.0	DHA	f.1558.0.0	0.154316	0.0647969	0.0575684	2024-01-11	HIGH >=0.24|LOW||LOW <0.24|LOW	2.2495	0.000135942	0.798483	0.813419	0.268305	0.28152	1.04925
SexAdjHaemoglobincConc - current tobaco smoking	current tobaco smoking	SexAdjHaemoglobincConc	HAEMO-f.1239.0.0	HAEMO	f.1239.0.0	0.203808	0.0574419	0.0580025	00-11	HIGH|No||LOW|Most days/occasionally	3.67802	0.000323209	0.766297	0.769565	0.273521	0.286191	1.04632
SexAdjHaemoglobincConc - walk pace	walk pace	SexAdjHaemoglobincConc	HAEMO-f.924.0.0	HAEMO	f.924.0.0	0.235003	0.144646	0.0483594	2024-01-11	HIGH|Brisk||LOW|Slow/Avg	2.27056	2.13847e-08	0.890308	0.90805	0.258825	0.270466	1.04497
time spent watching TV - Alcohol intake frequency	Alcohol intake frequency	time spent watching TV	f.1070.0.0-f.1558.0.0	f.1070.0.0	f.1558.0.0	0.179683	0.0992406	0.0404913	2024-01-11	LOW <3|LOW||HIGH >=3|LOW	2.02141	0.0264398	0.928789	0.934134	0.254348	0.264851	1.04129
Cheese Intake - Non-oily fish intake	Non-oily fish intake	Cheese Intake	f.1408.0.0-f.1339.0.0	f.1408.0.0	f.1339.0.0	0.155293	0.0633565	0.039088	00-11	HIGH|LOW||LOW|HIGH	2.31026	0.0138785	0.911583	0.913742	0.261217	0.271895	1.04088
tea intake - pleasure walk	pleasure walk	tea intake	f.1488.0.0-f.971.0.0	f.1488.0.0	f.971.0.0	0.12444	0.0447395	0.0273495	00-10	LOW <4|LOW||LOW <4|HIGH	2.00277	0.00758012	0.906651	0.915546	0.252573	0.262469	1.03918
Oily fish intake - Alcohol intake frequency	Alcohol intake frequency	Oily fish intake	f.1329.0.0-f.1558.0.0	f.1329.0.0	f.1558.0.0	0.148341	0.055507	0.041633	00-10	LOW|HIGH||HIGH|HIGH	2.3328	1.17233e-05	0.911279	0.914782	0.267975	0.278432	1.03902
SexAdjHaemoglobincConc - time spent watching TV	time spent watching TV	SexAdjHaemoglobincConc	HAEMO-f.1070.0.0	HAEMO	f.1070.0.0	0.211574	0.114939	0.0562788	2024-01-11	LOW|LOW <3||LOW|HIGH >=3	2.42832	0.0043477	0.888206	0.898298	0.265156	0.27514	1.03766
breastfed as baby - alcohol status	alcohol status	breastfed as baby	f.1677.0.0-f.20117.0.0	f.1677.0.0	f.20117.0.0	0.171913	0.0540166	0.0587295	00-10	No|Yes/Prev||No|No	2.9626	0.0240845	0.607967	0.606248	0.262646	0.27165	1.03428
Townsend deprivation index - alcohol status	alcohol status	Townsend deprivation index	f.189.0.0-f.20117.0.0	f.189.0.0	f.20117.0.0	0.142857	0.0518731	0.0570999	2024-10-11	LOW <-1|No||HIGH >=-1|No	2.28632	0.00728704	0.783261	0.786305	0.255498	0.254954	0.99787
time spent driving - Pork Intake	Pork Intake	time spent driving	f.1090.0.0-f.1389.0.0	f.1090.0.0	f.1389.0.0	0.106193	0.0198854	0.0692025	2024-01-11	LOW <2|LOW||LOW <2|HIGH	2.1688	0.0132494	0.595984	0.606193	0.273179	0.268214	0.981825

### Sheet: T2D_incident
Exposure.pair	Env1	Env2	fielddict	field1	field2	Extremes_deltaObs	Extremes_deltaExp	Extremes_deltaExpSD	Extremes_ENV	Extremes_DeltaDef	Extremes_Departure	Pvalue_PGSxE1xE2_LRM	Overall_AdditiveR2	Overall_InteractionR2	Overall_sumAdditiveCoeffs	Overall_sumInteractionCoeffs	Overall_ExcessDiseaseVariance due to interaction effects
Glucose - Omega6FA	Omega6FA	Glucose	GLUCOSE-OMEGA6	GLUCOSE	OMEGA6	0.331679	0.274309	0.0580538	00-11	LOW <3.9|HIGH >=4.5||HIGH >=3.9|LOW <4.5	2.18878	1.42097e-08	0.834921	0.866898	0.269337	0.346682	1.28717
Glucose - Sex	Sex	Glucose	GLUCOSE-GeneticSex	GLUCOSE	GeneticSex	0.318845	0.250507	0.053189	00-11	LOW <3.9|Female||HIGH >=3.9|Male	2.60724	0.000148855	0.854636	0.870992	0.266368	0.333337	1.25142
Glucose - Bread Intake	Bread Intake	Glucose	GLUCOSE-f.1438.0.0	GLUCOSE	f.1438.0.0	0.277107	0.212297	0.0578146	00-11	LOW <3.9|LOW <13||HIGH >=3.9|HIGH >=13	2.47261	0.0237155	0.823488	0.839303	0.26764	0.334741	1.25071
Glucose - DocosahexaenoicAcid	DocosahexaenoicAcid	Glucose	GLUCOSE-DHA	GLUCOSE	DHA	0.311081	0.257523	0.0575264	00-11	LOW <3.9|HIGH >=0.24||HIGH >=3.9|LOW <0.24	2.04332	0.0487778	0.836309	0.856513	0.265703	0.323911	1.21907
Glucose - Alcohol intake frequency	Alcohol intake frequency	Glucose	GLUCOSE-f.1558.0.0	GLUCOSE	f.1558.0.0	0.213023	0.156267	0.0498174	00-10	LOW <3.9|HIGH||HIGH >=3.9|HIGH	2.16534	0.0044042	0.839076	0.850679	0.26525	0.319255	1.2036
past tobacco smoking - Beef intake	Beef intake	past tobacco smoking	f.1249.0.0-f.1369.0.0	f.1249.0.0	f.1369.0.0	0.139844	0.067758	0.0402686	00-11	Never/tried once-twice|LOW||Most days/occasionally|HIGH	2.75021	0.000380367	0.814765	0.833436	0.274324	0.328259	1.19661
smoking status - Beef intake	Beef intake	smoking status	f.20116.0.0-f.1369.0.0	f.20116.0.0	f.1369.0.0	0.141353	0.0688957	0.0381858	00-11	No|LOW||Yes/Prev|HIGH	2.76436	0.00236843	0.82693	0.843191	0.269113	0.313134	1.16358
past tobacco smoking - maternal smoking at birth	maternal smoking at birth	past tobacco smoking	f.1249.0.0-f.1787.0.0	f.1249.0.0	f.1787.0.0	0.123906	0.0666858	0.030531	00-11	Never/tried once-twice|No||Most days/occasionally|Yes	2.18304	0.0106498	0.8976	0.907813	0.26287	0.294676	1.121
Sex - smoking status	smoking status	Sex	GeneticSex-f.20116.0.0	GeneticSex	f.20116.0.0	0.105267	0.0516886	0.0290374	2024-10-11	Male|No||Male|Yes/Prev	2.04412	5.72351e-08	0.922991	0.93907	0.254711	0.285512	1.12092
Sex - Beef intake	Beef intake	Sex	GeneticSex-f.1369.0.0	GeneticSex	f.1369.0.0	0.139879	0.0780246	0.0362365	00-11	Female|LOW||Male|HIGH	2.35986	0.0101395	0.856424	0.868239	0.268647	0.300706	1.11933
Sex - SexAdjTestosterone	SexAdjTestosterone	Sex	GeneticSex-AdjTestosterone	GeneticSex	AdjTestosterone	0.157383	0.0717017	0.0508814	2024-01-11	Female|HIGHTestosterone||Male|LOWTestosterone	3.26889	6.76811e-19	0.76667	0.833315	0.269766	0.300422	1.11364
body size at age 10 - Avg weekly beer+cider	Avg weekly beer+cider	body size at age 10	f.1687.0.0-f.1588.0.0	f.1687.0.0	f.1588.0.0	0.113854	0.0611285	0.0410036	2024-01-11	Plumper|LOW <4||Plumper|HIGH >=4	2.01156	0.000730944	0.786774	0.790789	0.264484	0.293618	1.11015
smoking status - maternal smoking at birth	maternal smoking at birth	smoking status	f.20116.0.0-f.1787.0.0	f.20116.0.0	f.1787.0.0	0.129803	0.0696078	0.0286254	00-11	No|No||Yes/Prev|Yes	2.29657	0.0315394	0.902457	0.912063	0.25874	0.285909	1.10501
Cheese Intake - exposure to tobacco smoke at home	exposure to tobacco smoke at home	Cheese Intake	f.1408.0.0-f.1269.0.0	f.1408.0.0	f.1269.0.0	0.0702756	0.0173127	0.0369162	2024-10-11	HIGH|HIGH >=1||LOW|HIGH >=1	2.02063	0.0422656	0.705719	0.715157	0.277654	0.305001	1.09849
Bread type - fresh fruit intake	fresh fruit intake	Bread type	f.1448.0.0-f.1309.0.0	f.1448.0.0	f.1309.0.0	0.132399	0.0664657	0.0225379	00-11	Wholegrain/Brown|LOW <3||White|HIGH >=3	2.51549	2.00952e-05	0.90785	0.913058	0.259209	0.282769	1.09089
past tobacco smoking - Avg weekly champagne+white wine intake	Avg weekly champagne+white wine intake	past tobacco smoking	f.1249.0.0-f.1578.0.0	f.1249.0.0	f.1578.0.0	0.141427	0.0837906	0.0286883	00-11	Never/tried once-twice|HIGH >=3||Most days/occasionally|LOW <3	2.19893	0.000842779	0.858076	0.881936	0.249112	0.270337	1.0852
SexAdjTestosterone - Bread type	Bread type	SexAdjTestosterone	AdjTestosterone-f.1448.0.0	AdjTestosterone	f.1448.0.0	0.129039	0.0590389	0.0469087	2024-01-11	HIGHTestosterone|White||LOWTestosterone|White	2.67062	0.014106	0.768998	0.789669	0.269129	0.291644	1.08366
Sex - body size at age 10	body size at age 10	Sex	GeneticSex-f.1687.0.0	GeneticSex	f.1687.0.0	0.184957	0.0998881	0.034407	00-11	Female|Average/Thinner||Male|Plumper	3.24553	0.0499631	0.900763	0.905006	0.259012	0.280071	1.08131
SexAdjTestosterone - smoking status	smoking status	SexAdjTestosterone	AdjTestosterone-f.20116.0.0	AdjTestosterone	f.20116.0.0	0.184668	0.112657	0.0453137	00-11	HIGHTestosterone|No||LOWTestosterone|Yes/Prev	2.74733	0.0452032	0.798994	0.823894	0.265027	0.286479	1.08094
Bread Intake - no days vigorous act	no days vigorous act	Bread Intake	f.1438.0.0-f.904.0.0	f.1438.0.0	f.904.0.0	0.128218	0.0715219	0.0233479	00-11	LOW <13|HIGH >=2||HIGH >=13|LOW <2	2.16304	0.0046991	0.921069	0.929209	0.252172	0.272303	1.07983
SexAdjTestosterone - Processed meat intake	Processed meat intake	SexAdjTestosterone	AdjTestosterone-f.1349.0.0	AdjTestosterone	f.1349.0.0	0.151177	0.0628043	0.0482688	2024-01-11	HIGHTestosterone|HIGH||LOWTestosterone|HIGH	3.37158	0.000464288	0.800059	0.820694	0.269108	0.289516	1.07584
smoking status - Avg weekly champagne+white wine intake	Avg weekly champagne+white wine intake	smoking status	f.20116.0.0-f.1578.0.0	f.20116.0.0	f.1578.0.0	0.139703	0.0845117	0.029798	00-11	No|HIGH >=3||Yes/Prev|LOW <3	2.10566	0.000856112	0.862522	0.886981	0.246901	0.263892	1.06881
no days vigorous act - body size at age 10	body size at age 10	no days vigorous act	f.904.0.0-f.1687.0.0	f.904.0.0	f.1687.0.0	0.119525	0.065056	0.0239698	00-11	HIGH >=2|Average/Thinner||LOW <2|Plumper	2.0781	0.0407433	0.886874	0.892893	0.252286	0.268967	1.06612
water intake - Alcohol intake frequency	Alcohol intake frequency	water intake	f.1528.0.0-f.1558.0.0	f.1528.0.0	f.1558.0.0	0.134702	0.075395	0.0271516	00-11	HIGH >=3|HIGH||HIGH >=3|LOW	2.26269	1.70714e-18	0.918311	0.922829	0.256238	0.272254	1.0625
Processed meat intake - body size at age 10	body size at age 10	Processed meat intake	f.1349.0.0-f.1687.0.0	f.1349.0.0	f.1687.0.0	0.147614	0.0741473	0.0285898	00-11	LOW|Average/Thinner||HIGH|Plumper	2.8029	0.023824	0.894483	0.896166	0.25739	0.270605	1.05134
SexAdjTestosterone - Avg weekly beer+cider	Avg weekly beer+cider	SexAdjTestosterone	AdjTestosterone-f.1588.0.0	AdjTestosterone	f.1588.0.0	0.165505	0.0646569	0.045784	2024-01-11	HIGHTestosterone|HIGH >=4||LOWTestosterone|HIGH >=4	3.84755	0.0432477	0.736988	0.755014	0.265545	0.279033	1.05079
salt added to food - fresh fruit intake	fresh fruit intake	salt added to food	f.1478.0.0-f.1309.0.0	f.1478.0.0	f.1309.0.0	0.0826054	0.0281061	0.0256712	00-11	Never/sometimes|LOW <3||Always/usually|HIGH >=3	2.07925	0.0377756	0.856449	0.861714	0.25418	0.264455	1.04042
breastfed as baby - Alcohol intake frequency	Alcohol intake frequency	breastfed as baby	f.1677.0.0-f.1558.0.0	f.1677.0.0	f.1558.0.0	0.14233	0.0617556	0.0229478	00-10	No|HIGH||No|LOW	3.07405	0.00600064	0.892663	0.897986	0.25336	0.261345	1.03152
Omega3FA - Cooked vegetable intake	Cooked vegetable intake	Omega3FA	OMEGA3-f.1289.0.0	OMEGA3	f.1289.0.0	0.0627454	0.00869218	0.0312028	00-01	HIGH >=0.56|LOW <3||HIGH >=0.56|HIGH >=3	2.06223	0.00680973	0.714976	0.751994	0.273997	0.281773	1.02838
SexAdjTestosterone - Bread Intake	Bread Intake	SexAdjTestosterone	AdjTestosterone-f.1438.0.0	AdjTestosterone	f.1438.0.0	0.153572	0.0590139	0.0365058	2024-01-11	HIGHTestosterone|HIGH >=13||LOWTestosterone|HIGH >=13	3.60757	0.000230166	0.800036	0.823178	0.267899	0.273457	1.02074
duration of moderate act - Alcohol intake frequency	Alcohol intake frequency	duration of moderate act	f.894.0.0-f.1558.0.0	f.894.0.0	f.1558.0.0	0.0955817	0.0304054	0.0382506	2024-01-10	HIGH >=67|HIGH||HIGH >=67|LOW	2.4866	0.0400172	0.808102	0.813179	0.258544	0.26218	1.01407

### Sheet: T2D_prevalent
Exposure.pair	Env1	Env2	fielddict	field1	field2	Extremes_deltaObs	Extremes_deltaExp	Extremes_deltaExpSD	Extremes_ENV	Extremes_DeltaDef	Extremes_Departure	Pvalue_PGSxE1xE2_LRM	Overall_AdditiveR2	Overall_InteractionR2	Overall_sumAdditiveCoeffs	Overall_sumInteractionCoeffs	Overall_ExcessDiseaseVariance due to interaction effects
Cholesterol_BM - Glucose	Glucose	Cholesterol_BM	CHOLESTEROL_BM-GLUCOSE	CHOLESTEROL_BM	GLUCOSE	0.195828	0.100538	0.0674059	00-11	HIGH|LOW <3.9||LOW|HIGH >=3.9	2.66041	0.00966167	0.570564	0.605154	0.244875	0.332181	1.35653
Glucose - Omega6FA	Omega6FA	Glucose	GLUCOSE-OMEGA6	GLUCOSE	OMEGA6	0.48444	0.409683	0.064012	00-11	LOW <3.9|HIGH >=4.5||HIGH >=3.9|LOW <4.5	2.08715	4.52429e-11	0.873055	0.908864	0.301145	0.398694	1.32393
Glucose - maternal smoking at birth	maternal smoking at birth	Glucose	GLUCOSE-f.1787.0.0	GLUCOSE	f.1787.0.0	0.437834	0.30828	0.08023	00-11	LOW <3.9|No||HIGH >=3.9|Yes	3.61707	0.0114023	0.852978	0.872517	0.310427	0.40293	1.29799
Glucose - current tobaco smoking	current tobaco smoking	Glucose	GLUCOSE-f.1239.0.0	GLUCOSE	f.1239.0.0	0.35263	0.264201	0.11614	00-10	LOW <3.9|No||HIGH >=3.9|No	2.46887	0.0223517	0.725591	0.747161	0.325696	0.415177	1.27474
Glucose - Bread Intake	Bread Intake	Glucose	GLUCOSE-f.1438.0.0	GLUCOSE	f.1438.0.0	0.436623	0.332421	0.0594617	00-11	LOW <3.9|LOW <13||HIGH >=3.9|HIGH >=13	2.90924	0.00556826	0.896485	0.913937	0.299808	0.374064	1.24768
Glucose - DocosahexaenoicAcid	DocosahexaenoicAcid	Glucose	GLUCOSE-DHA	GLUCOSE	DHA	0.36525	0.287892	0.0626897	2024-01-11	LOW <3.9|LOW <0.24||HIGH >=3.9|LOW <0.24	2.15979	0.000750875	0.885239	0.906765	0.296297	0.368911	1.24507
Glucose - Omega3FA	Omega3FA	Glucose	GLUCOSE-OMEGA3	GLUCOSE	OMEGA3	0.425603	0.341259	0.0717271	00-11	LOW <3.9|HIGH >=0.56||HIGH >=3.9|LOW <0.56	2.35482	0.0168573	0.879792	0.899365	0.301976	0.373481	1.23679
Glucose - Sex	Sex	Glucose	GLUCOSE-GeneticSex	GLUCOSE	GeneticSex	0.40011	0.301871	0.0632545	2024-01-11	LOW <3.9|Male||HIGH >=3.9|Male	2.74277	1.26873e-05	0.91137	0.927288	0.302411	0.368332	1.21799
Glucose - Oily fish intake	Oily fish intake	Glucose	GLUCOSE-f.1329.0.0	GLUCOSE	f.1329.0.0	0.354412	0.281027	0.0771047	00-11	LOW <3.9|LOW||HIGH >=3.9|LOW	2.04887	0.00261586	0.806177	0.820738	0.318794	0.377552	1.18431
Pork Intake - Non-oily fish intake	Non-oily fish intake	Pork Intake	f.1389.0.0-f.1339.0.0	f.1389.0.0	f.1339.0.0	0.229889	0.0632121	0.0638186	00-11	LOW|LOW||HIGH|HIGH	4.65351	0.010818	0.687162	0.696018	0.325478	0.382202	1.17428
Omega6FA - walk pace	walk pace	Omega6FA	OMEGA6-f.924.0.0	OMEGA6	f.924.0.0	0.304036	0.227499	0.0690725	00-11	HIGH >=4.5|Brisk||LOW <4.5|Slow/Avg	2.13686	0.0035394	0.817178	0.867286	0.291131	0.341652	1.17353
exposure to tobacco smoke at home - Avg weekly spirits	Avg weekly spirits	exposure to tobacco smoke at home	f.1269.0.0-f.1598.0.0	f.1269.0.0	f.1598.0.0	0.124556	0.0457375	0.0675753	00-11	LOW <1|LOW <2||HIGH >=1|HIGH >=2	2.20055	0.012317	0.656315	0.683025	0.329191	0.386307	1.1735
fresh fruit intake - Pork Intake	Pork Intake	fresh fruit intake	f.1309.0.0-f.1389.0.0	f.1309.0.0	f.1389.0.0	0.160072	0.0470877	0.0502507	2024-10-11	LOW <3|HIGH||HIGH >=3|HIGH	3.15444	0.0327498	0.697954	0.707183	0.322348	0.373364	1.15827
Cereal intake - alcohol status	alcohol status	Cereal intake	f.1458.0.0-f.20117.0.0	f.1458.0.0	f.20117.0.0	0.172246	0.0826775	0.0785673	00-11	HIGH >=5|Yes/Prev||LOW <5|No	2.5007	0.0496491	0.653136	0.660863	0.328836	0.380592	1.15739
Omega6FA - time spent watching TV	time spent watching TV	Omega6FA	OMEGA6-f.1070.0.0	OMEGA6	f.1070.0.0	0.306405	0.210071	0.0598273	00-11	HIGH >=4.5|LOW <3||LOW <4.5|HIGH >=3	2.68959	0.0479853	0.82266	0.862624	0.29338	0.337609	1.15076
exposure to tobacco smoke at home - body size at age 10	body size at age 10	exposure to tobacco smoke at home	f.1269.0.0-f.1687.0.0	f.1269.0.0	f.1687.0.0	0.185633	0.107499	0.0815683	00-11	LOW <1|Average/Thinner||HIGH >=1|Plumper	2.18145	0.0495598	0.78464	0.792079	0.327677	0.375299	1.14533
walk pace - Alcohol intake frequency	Alcohol intake frequency	walk pace	f.924.0.0-f.1558.0.0	f.924.0.0	f.1558.0.0	0.298496	0.210492	0.0299561	00-11	Brisk|HIGH||Slow/Avg|LOW	2.45701	3.27463e-05	0.931167	0.945941	0.286338	0.327874	1.14506
Glucose - time spent driving	time spent driving	Glucose	GLUCOSE-f.1090.0.0	GLUCOSE	f.1090.0.0	0.395909	0.303812	0.0805001	00-10	LOW <3.9|HIGH >=2||HIGH >=3.9|LOW <2	2.5713	0.000563137	0.821576	0.833331	0.320058	0.365363	1.14155
avg total household income before tax - walk pace	walk pace	avg total household income before tax	f.738.0.0-f.924.0.0	f.738.0.0	f.924.0.0	0.254686	0.180986	0.0432881	00-11	>= 52k|Brisk||< 52k|Slow/Avg	2.05765	0.0204688	0.906014	0.939955	0.274458	0.312331	1.13799
no days vigorous act - maternal smoking at birth	maternal smoking at birth	no days vigorous act	f.904.0.0-f.1787.0.0	f.904.0.0	f.1787.0.0	0.184484	0.0865903	0.0303679	00-11	HIGH >=2|No||LOW <2|Yes	2.73312	0.0417881	0.927114	0.939283	0.293483	0.333685	1.13698
Townsend deprivation index - walk pace	walk pace	Townsend deprivation index	f.189.0.0-f.924.0.0	f.189.0.0	f.924.0.0	0.260767	0.183523	0.0261861	00-11	LOW <-1|Brisk||HIGH >=-1|Slow/Avg	2.15659	1.37707e-09	0.945945	0.96151	0.282009	0.319579	1.13322
SexAdjHaemoglobincConc - freq of stair climbing in last 4 wks	freq of stair climbing in last 4 wks	SexAdjHaemoglobincConc	HAEMO-f.943.0.0	HAEMO	f.943.0.0	0.188094	0.093152	0.0589791	00-11	LOW|HIGH||LOW|LOW	2.65071	1.4757e-07	0.851605	0.882144	0.297055	0.3355	1.12942
walk pace - no days vigorous act	no days vigorous act	walk pace	f.924.0.0-f.904.0.0	f.924.0.0	f.904.0.0	0.228144	0.152174	0.0289099	00-11	Brisk|HIGH >=2||Slow/Avg|LOW <2	2.12104	4.12477e-05	0.935098	0.95306	0.279514	0.315619	1.12917
Processed meat intake - alcohol status	alcohol status	Processed meat intake	f.1349.0.0-f.20117.0.0	f.1349.0.0	f.20117.0.0	0.129958	0.0574026	0.0866428	00-10	LOW|Yes/Prev||LOW|No	2.0257	0.00583413	0.632767	0.646645	0.327946	0.370151	1.12869
past tobacco smoking - Beef intake	Beef intake	past tobacco smoking	f.1249.0.0-f.1369.0.0	f.1249.0.0	f.1369.0.0	0.194306	0.109991	0.049993	00-11	Never/tried once-twice|LOW||Most days/occasionally|HIGH	2.35404	0.000536955	0.867441	0.877236	0.304179	0.342964	1.12751
water intake - alcohol status	alcohol status	water intake	f.1528.0.0-f.20117.0.0	f.1528.0.0	f.20117.0.0	0.199801	0.10795	0.0659808	00-11	LOW <3|Yes/Prev||HIGH >=3|No	2.56442	0.0137893	0.745153	0.75052	0.316086	0.354949	1.12295
maternal smoking at birth - Alcohol intake frequency	Alcohol intake frequency	maternal smoking at birth	f.1787.0.0-f.1558.0.0	f.1787.0.0	f.1558.0.0	0.222464	0.136169	0.0271779	00-11	No|HIGH||Yes|LOW	2.40929	0.00311361	0.939842	0.945632	0.297094	0.333058	1.12105
SexAdjHaemoglobincConc - past tobacco smoking	past tobacco smoking	SexAdjHaemoglobincConc	HAEMO-f.1249.0.0	HAEMO	f.1249.0.0	0.194387	0.120326	0.0510593	00-11	HIGH|Never/tried once-twice||LOW|Most days/occasionally	2.06774	0.0104722	0.870261	0.884234	0.303255	0.338705	1.1169
Sex - no days vigorous act	no days vigorous act	Sex	GeneticSex-f.904.0.0	GeneticSex	f.904.0.0	0.247584	0.159739	0.0311688	00-11	Female|HIGH >=2||Male|LOW <2	2.45257	0.0294864	0.953299	0.961715	0.28764	0.320274	1.11345
SexAdjHaemoglobincConc - no days vigorous act	no days vigorous act	SexAdjHaemoglobincConc	HAEMO-f.904.0.0	HAEMO	f.904.0.0	0.147484	0.0655794	0.0461984	2024-01-11	LOW|HIGH >=2||LOW|LOW <2	2.28671	7.70378e-07	0.865622	0.884284	0.300214	0.334041	1.11268
Sex - walk pace	walk pace	Sex	GeneticSex-f.924.0.0	GeneticSex	f.924.0.0	0.306666	0.225538	0.0339958	00-11	Female|Brisk||Male|Slow/Avg	2.26504	1.40941e-10	0.948897	0.962073	0.279943	0.311439	1.11251
Omega6FA - CALCIUM	CALCIUM	Omega6FA	OMEGA6-CALCIUM	OMEGA6	CALCIUM	0.256213	0.16016	0.0630135	00-11	HIGH >=4.5|LOWCALCIUM||LOW <4.5|HIGHCALCIUM	2.68172	0.00151861	0.810593	0.840254	0.303293	0.337058	1.11133
Bread Intake - maternal smoking at birth	maternal smoking at birth	Bread Intake	f.1438.0.0-f.1787.0.0	f.1438.0.0	f.1787.0.0	0.168719	0.0920555	0.0352031	00-11	LOW <13|No||HIGH >=13|Yes	2.14038	0.00345456	0.94731	0.95441	0.293103	0.325522	1.11061
Sex - alcohol status	alcohol status	Sex	GeneticSex-f.20117.0.0	GeneticSex	f.20117.0.0	0.180222	0.0815255	0.0848533	00-10	Female|Yes/Prev||Female|No	2.75553	1.94901e-06	0.721624	0.735085	0.323657	0.359175	1.10974
Bread Intake - time spent watching TV	time spent watching TV	Bread Intake	f.1438.0.0-f.1070.0.0	f.1438.0.0	f.1070.0.0	0.225153	0.152792	0.0312153	00-11	LOW <13|LOW <3||HIGH >=13|HIGH >=3	2.02026	0.0439929	0.94542	0.955282	0.285845	0.316926	1.10873
past tobacco smoking - maternal smoking at birth	maternal smoking at birth	past tobacco smoking	f.1249.0.0-f.1787.0.0	f.1249.0.0	f.1787.0.0	0.181771	0.1051	0.0345919	00-11	Never/tried once-twice|No||Most days/occasionally|Yes	2.1406	0.000463772	0.927004	0.935262	0.298075	0.330451	1.10862
exposure to tobacco smoke outside - Alcohol intake frequency	Alcohol intake frequency	exposure to tobacco smoke outside	f.1279.0.0-f.1558.0.0	f.1279.0.0	f.1558.0.0	0.268441	0.166623	0.0435832	00-11	LOW <1|HIGH||HIGH >=1|LOW	2.84271	0.000386521	0.927233	0.931325	0.300311	0.332723	1.10793
SexAdjTestosterone - exposure to tobacco smoke outside	exposure to tobacco smoke outside	SexAdjTestosterone	AdjTestosterone-f.1279.0.0	AdjTestosterone	f.1279.0.0	0.225876	0.132363	0.0710628	00-11	HIGHTestosterone|LOW <1||LOWTestosterone|HIGH >=1	2.61083	0.0305496	0.75478	0.77803	0.317512	0.351405	1.10674
Bread Intake - past tobacco smoking	past tobacco smoking	Bread Intake	f.1438.0.0-f.1249.0.0	f.1438.0.0	f.1249.0.0	0.213606	0.134506	0.031842	00-11	LOW <13|Never/tried once-twice||HIGH >=13|Most days/occasionally	2.20843	0.00606468	0.942119	0.9493	0.294201	0.325454	1.10623
freq of stair climbing in last 4 wks - Alcohol intake frequency	Alcohol intake frequency	freq of stair climbing in last 4 wks	f.943.0.0-f.1558.0.0	f.943.0.0	f.1558.0.0	0.238278	0.1605	0.0356365	00-11	HIGH|HIGH||LOW|LOW	2.17151	0.000388474	0.931498	0.941064	0.289615	0.320015	1.10497
Bread type - exposure to tobacco smoke at home	exposure to tobacco smoke at home	Bread type	f.1448.0.0-f.1269.0.0	f.1448.0.0	f.1269.0.0	0.143433	0.0612587	0.0506922	00-10	Wholegrain/Brown|LOW <1||Wholegrain/Brown|HIGH >=1	2.29424	0.00642786	0.842118	0.850337	0.322563	0.356231	1.10438
Sex - SexAdjTestosterone	SexAdjTestosterone	Sex	GeneticSex-AdjTestosterone	GeneticSex	AdjTestosterone	0.236276	0.164076	0.0617268	00-11	Female|HIGHTestosterone||Male|LOWTestosterone	2.01577	5.59514e-38	0.848036	0.894672	0.307329	0.339309	1.10406
Bread Intake - Alcohol intake frequency	Alcohol intake frequency	Bread Intake	f.1438.0.0-f.1558.0.0	f.1438.0.0	f.1558.0.0	0.256109	0.163513	0.0321166	00-11	LOW <13|HIGH||HIGH >=13|LOW	2.58521	0.0346071	0.955473	0.959958	0.293507	0.323984	1.10384
Bread type - fresh fruit intake	fresh fruit intake	Bread type	f.1448.0.0-f.1309.0.0	f.1448.0.0	f.1309.0.0	0.210752	0.110058	0.0337597	00-11	Wholegrain/Brown|LOW <3||White|HIGH >=3	2.81131	1.35228e-11	0.94081	0.947918	0.297118	0.327926	1.10369
Bread Intake - no days vigorous act	no days vigorous act	Bread Intake	f.1438.0.0-f.904.0.0	f.1438.0.0	f.904.0.0	0.209977	0.116729	0.0251092	00-11	LOW <13|HIGH >=2||HIGH >=13|LOW <2	2.60342	0.00105673	0.943139	0.951405	0.288899	0.318525	1.10255
Poultry intake - alcohol status	alcohol status	Poultry intake	f.1359.0.0-f.20117.0.0	f.1359.0.0	f.20117.0.0	0.170738	0.0949154	0.0745852	00-11	HIGH|Yes/Prev||HIGH|No	2.11691	0.00337692	0.745795	0.750914	0.318588	0.351156	1.10223
Bread type - walk pace	walk pace	Bread type	f.1448.0.0-f.924.0.0	f.1448.0.0	f.924.0.0	0.25308	0.16937	0.0345203	00-11	Wholegrain/Brown|Brisk||White|Slow/Avg	2.33712	0.0287281	0.935816	0.949274	0.28211	0.310569	1.10088
Townsend deprivation index - Alcohol intake frequency	Alcohol intake frequency	Townsend deprivation index	f.189.0.0-f.1558.0.0	f.189.0.0	f.1558.0.0	0.256455	0.163573	0.0281351	00-11	LOW <-1|HIGH||HIGH >=-1|LOW	2.59319	8.95007e-06	0.950481	0.95556	0.294945	0.324578	1.10047
DocosahexaenoicAcid - walk pace	walk pace	DocosahexaenoicAcid	DHA-f.924.0.0	DHA	f.924.0.0	0.175898	0.0919093	0.0684935	2024-10-11	HIGH >=0.24|Slow/Avg||LOW <0.24|Slow/Avg	2.3449	0.00495502	0.801824	0.852276	0.295548	0.325179	1.10026
time spent using computer - Alcohol intake frequency	Alcohol intake frequency	time spent using computer	f.1080.0.0-f.1558.0.0	f.1080.0.0	f.1558.0.0	0.260078	0.155964	0.0374181	00-11	LOW <2|HIGH||HIGH >=2|LOW	2.90681	9.82147e-06	0.94608	0.950082	0.298392	0.327944	1.09904
smoking status - Beef intake	Beef intake	smoking status	f.20116.0.0-f.1369.0.0	f.20116.0.0	f.1369.0.0	0.186753	0.109801	0.0479634	00-11	No|LOW||Yes/Prev|HIGH	2.14846	0.0027094	0.885441	0.893582	0.298531	0.327338	1.09649
time spent using computer - walk pace	walk pace	time spent using computer	f.1080.0.0-f.924.0.0	f.1080.0.0	f.924.0.0	0.270724	0.187215	0.0378969	00-11	LOW <2|Brisk||HIGH >=2|Slow/Avg	2.3315	0.0113102	0.936326	0.948853	0.286904	0.314229	1.09524
Bread Intake - fresh fruit intake	fresh fruit intake	Bread Intake	f.1438.0.0-f.1309.0.0	f.1438.0.0	f.1309.0.0	0.160307	0.0877504	0.0284773	00-11	LOW <13|LOW <3||HIGH >=13|HIGH >=3	2.02573	0.00320412	0.952226	0.958227	0.292868	0.3207	1.09503
avg total household income before tax - Beef intake	Beef intake	avg total household income before tax	f.738.0.0-f.1369.0.0	f.738.0.0	f.1369.0.0	0.0992588	0.0183896	0.0261654	00-01	>= 52k|LOW||>= 52k|HIGH	2.25782	0.00156775	0.807365	0.843909	0.301996	0.330461	1.09426
past tobacco smoking - Avg weekly champagne+white wine intake	Avg weekly champagne+white wine intake	past tobacco smoking	f.1249.0.0-f.1578.0.0	f.1249.0.0	f.1578.0.0	0.20474	0.126958	0.0289863	00-11	Never/tried once-twice|HIGH >=3||Most days/occasionally|LOW <3	2.17163	0.00334148	0.902221	0.920288	0.2779	0.303693	1.09281
water intake - Alcohol intake frequency	Alcohol intake frequency	water intake	f.1528.0.0-f.1558.0.0	f.1528.0.0	f.1558.0.0	0.214513	0.124256	0.0354445	00-11	HIGH >=3|HIGH||HIGH >=3|LOW	2.5199	6.80363e-31	0.947967	0.954277	0.294436	0.321614	1.0923
SexAdjTestosterone - time spent using computer	time spent using computer	SexAdjTestosterone	AdjTestosterone-f.1080.0.0	AdjTestosterone	f.1080.0.0	0.212265	0.123481	0.0558881	00-11	HIGHTestosterone|LOW <2||LOWTestosterone|HIGH >=2	2.47877	0.0146776	0.821262	0.843588	0.319146	0.348573	1.0922
Bread type - birth weight of first child	birth weight of first child	Bread type	f.1448.0.0-f.2744.0.0	f.1448.0.0	f.2744.0.0	0.155475	0.0548994	0.0393232	00-11	Wholegrain/Brown|HIGH >=7||White|LOW <7	2.808	0.0231958	0.823008	0.83267	0.295589	0.322542	1.09118
Pork Intake - Lamb intake	Lamb intake	Pork Intake	f.1389.0.0-f.1379.0.0	f.1389.0.0	f.1379.0.0	0.0956809	0.0132486	0.0626837	00-10	LOW|LOW||LOW|HIGH	2.30146	0.00130156	0.567747	0.580776	0.335178	0.365497	1.09046
Sex - Alcohol intake frequency	Alcohol intake frequency	Sex	GeneticSex-f.1558.0.0	GeneticSex	f.1558.0.0	0.364053	0.241576	0.0340267	00-11	Female|HIGH||Male|LOW	3.41948	2.72586e-20	0.9586	0.966937	0.293868	0.320381	1.09022
SexAdjTestosterone - past tobacco smoking	past tobacco smoking	SexAdjTestosterone	AdjTestosterone-f.1249.0.0	AdjTestosterone	f.1249.0.0	0.249737	0.165058	0.0587205	00-11	HIGHTestosterone|Never/tried once-twice||LOWTestosterone|Most days/occasionally	2.36419	0.00362638	0.866573	0.883835	0.305475	0.332694	1.08911
Sex - Beef intake	Beef intake	Sex	GeneticSex-f.1369.0.0	GeneticSex	f.1369.0.0	0.206345	0.122344	0.0437789	00-11	Female|LOW||Male|HIGH	2.34524	0.00166864	0.902465	0.910004	0.300892	0.327643	1.08891
SexAdjTestosterone - smoking status	smoking status	SexAdjTestosterone	AdjTestosterone-f.20116.0.0	AdjTestosterone	f.20116.0.0	0.250804	0.164426	0.0479067	00-11	HIGHTestosterone|No||LOWTestosterone|Yes/Prev	2.41162	0.00106013	0.879653	0.897143	0.299534	0.325889	1.08799
DocosahexaenoicAcid - fresh fruit intake	fresh fruit intake	DocosahexaenoicAcid	DHA-f.1309.0.0	DHA	f.1309.0.0	0.188054	0.108935	0.059032	2024-01-11	HIGH >=0.24|HIGH >=3||LOW <0.24|HIGH >=3	2.20893	0.0293887	0.80529	0.832357	0.303186	0.329234	1.08591
jobs involved heavy physical work - duration of vigorous act	duration of vigorous act	jobs involved heavy physical work	f.816.0.0-f.914.0.0	f.816.0.0	f.914.0.0	0.0891431	0.0161328	0.0348689	00-10	Never/sometimes|HIGH >=45||Always/usually|HIGH >=45	2.0384	0.0069286	0.630145	0.663629	0.283484	0.307754	1.08561
coffee intake - Alcohol intake frequency	Alcohol intake frequency	coffee intake	f.1498.0.0-f.1558.0.0	f.1498.0.0	f.1558.0.0	0.205565	0.125722	0.0261473	00-11	LOW <3|HIGH||HIGH >=3|LOW	2.22918	0.00264389	0.944692	0.948519	0.293397	0.318322	1.08495
DiastolicBP - SexAdjHaemoglobincConc	SexAdjHaemoglobincConc	DiastolicBP	DBP-HAEMO	DBP	HAEMO	0.102759	0.00818401	0.0306814	2024-10-11	HIGH|LOW||HIGH|HIGH	2.64047	0.000385129	0.60656	0.663612	0.242739	0.262721	1.08232
coffee intake - walk pace	walk pace	coffee intake	f.1498.0.0-f.924.0.0	f.1498.0.0	f.924.0.0	0.226634	0.145445	0.0323399	00-11	LOW <3|Brisk||HIGH >=3|Slow/Avg	2.26675	0.00543927	0.936827	0.95038	0.2806	0.303602	1.08197
SexAdjTestosterone - Bread type	Bread type	SexAdjTestosterone	AdjTestosterone-f.1448.0.0	AdjTestosterone	f.1448.0.0	0.205577	0.132809	0.049292	00-11	HIGHTestosterone|Wholegrain/Brown||LOWTestosterone|White	2.03164	0.0182982	0.858744	0.872404	0.305819	0.32961	1.07779
Bread type - no days vigorous act	no days vigorous act	Bread type	f.1448.0.0-f.904.0.0	f.1448.0.0	f.904.0.0	0.198403	0.107184	0.0292043	00-11	Wholegrain/Brown|HIGH >=2||White|LOW <2	2.54677	0.017923	0.946232	0.951558	0.288816	0.31102	1.07688
exposure to tobacco smoke outside - birth weight	birth weight	exposure to tobacco smoke outside	f.1279.0.0-f.20022.0.0	f.1279.0.0	f.20022.0.0	0.116179	0.0442827	0.0528424	2024-01-11	LOW <1|HIGH >=4||HIGH >=1|LOW <4	2.00731	0.0370791	0.684002	0.699646	0.300499	0.323103	1.07522
smoking status - Avg weekly champagne+white wine intake	Avg weekly champagne+white wine intake	smoking status	f.20116.0.0-f.1578.0.0	f.20116.0.0	f.1578.0.0	0.146242	0.0700223	0.0326549	2024-10-11	Yes/Prev|HIGH >=3||Yes/Prev|LOW <3	2.128	0.00664917	0.911918	0.928845	0.275115	0.295679	1.07474
no days vigorous act - Avg weekly champagne+white wine intake	Avg weekly champagne+white wine intake	no days vigorous act	f.904.0.0-f.1578.0.0	f.904.0.0	f.1578.0.0	0.171761	0.0982503	0.0268763	00-11	HIGH >=2|HIGH >=3||LOW <2|LOW <3	2.05238	0.00314315	0.897685	0.91667	0.275107	0.295143	1.07283
Bread Intake - coffee intake	coffee intake	Bread Intake	f.1438.0.0-f.1498.0.0	f.1438.0.0	f.1498.0.0	0.145939	0.0680188	0.0306762	00-11	LOW <13|LOW <3||HIGH >=13|HIGH >=3	2.17548	0.0402477	0.94132	0.947081	0.290997	0.311943	1.07198
Omega6FA - Avg weekly beer+cider	Avg weekly beer+cider	Omega6FA	OMEGA6-f.1588.0.0	OMEGA6	f.1588.0.0	0.282139	0.167318	0.0863828	00-11	HIGH >=4.5|LOW <4||LOW <4.5|HIGH >=4	3.20572	0.0182596	0.720992	0.750312	0.294793	0.31565	1.07075
breastfed as baby - Alcohol intake frequency	Alcohol intake frequency	breastfed as baby	f.1677.0.0-f.1558.0.0	f.1677.0.0	f.1558.0.0	0.212257	0.102497	0.0280207	00-10	No|HIGH||No|LOW	3.06443	0.000370813	0.93259	0.938588	0.28826	0.307413	1.06644
Bread type - Pork Intake	Pork Intake	Bread type	f.1448.0.0-f.1389.0.0	f.1448.0.0	f.1389.0.0	0.0983107	0.026517	0.0522468	2024-10-11	Wholegrain/Brown|HIGH||White|HIGH	2.00443	0.0409463	0.716063	0.722171	0.313115	0.333468	1.065
time spent watching TV - Beef intake	Beef intake	time spent watching TV	f.1070.0.0-f.1369.0.0	f.1070.0.0	f.1369.0.0	0.19857	0.121332	0.0477498	00-11	LOW <3|LOW||HIGH >=3|HIGH	2.15644	0.00821983	0.889131	0.900353	0.29737	0.316691	1.06497
SexAdjTestosterone - Processed meat intake	Processed meat intake	SexAdjTestosterone	AdjTestosterone-f.1349.0.0	AdjTestosterone	f.1349.0.0	0.244174	0.0934438	0.0498842	2024-01-11	HIGHTestosterone|HIGH||LOWTestosterone|HIGH	4.20829	0.000472085	0.855486	0.869834	0.306108	0.325784	1.06428
Omega6FA - VITD	VITD	Omega6FA	OMEGA6-VITD	OMEGA6	VITD	0.187584	0.113643	0.0584007	00-10	HIGH >=4.5|HIGHVITD||LOW <4.5|HIGHVITD	2.06437	0.040114	0.84292	0.871547	0.29588	0.313955	1.06109
Omega6FA - Omega3FA	Omega3FA	Omega6FA	OMEGA6-OMEGA3	OMEGA6	OMEGA3	0.221271	0.14026	0.0525723	00-11	HIGH >=4.5|LOW <0.56||LOW <4.5|LOW <0.56	2.26177	5.83976e-05	0.829635	0.857323	0.296958	0.313497	1.0557
Omega3FA - Avg weekly beer+cider	Avg weekly beer+cider	Omega3FA	OMEGA3-f.1588.0.0	OMEGA3	f.1588.0.0	0.172313	0.0832166	0.0699946	00-11	HIGH >=0.56|LOW <4||LOW <0.56|HIGH >=4	2.48751	0.000153919	0.647685	0.673579	0.303194	0.319853	1.05494
SexAdjTestosterone - Cereal intake	Cereal intake	SexAdjTestosterone	AdjTestosterone-f.1458.0.0	AdjTestosterone	f.1458.0.0	0.152121	0.0702323	0.0530453	00-10	HIGHTestosterone|LOW <5||LOWTestosterone|HIGH >=5	2.28627	0.00069573	0.865486	0.880875	0.299771	0.315941	1.05394
Sex - avg total household income before tax	avg total household income before tax	Sex	GeneticSex-f.738.0.0	GeneticSex	f.738.0.0	0.283094	0.210464	0.0402303	00-11	Female|>= 52k||Male|< 52k	2.02779	0.00366111	0.923089	0.943061	0.282631	0.297483	1.05255
duration of moderate act - Alcohol intake frequency	Alcohol intake frequency	duration of moderate act	f.894.0.0-f.1558.0.0	f.894.0.0	f.1558.0.0	0.140975	0.0613578	0.0365941	2024-01-10	HIGH >=67|HIGH||HIGH >=67|LOW	2.22285	3.1662e-05	0.889141	0.8946	0.292841	0.307577	1.05032
time spent watching TV - coffee intake	coffee intake	time spent watching TV	f.1070.0.0-f.1498.0.0	f.1070.0.0	f.1498.0.0	0.186976	0.112488	0.0247683	00-11	LOW <3|LOW <3||HIGH >=3|HIGH >=3	2.07966	0.0243574	0.935805	0.944805	0.286227	0.300297	1.04915
time spent driving - no days vigorous act	no days vigorous act	time spent driving	f.1090.0.0-f.904.0.0	f.1090.0.0	f.904.0.0	0.131507	0.0549013	0.032615	2024-01-10	HIGH >=2|HIGH >=2||HIGH >=2|LOW <2	2.13878	6.99494e-22	0.923701	0.933341	0.292775	0.307014	1.04863
Beef intake - duration of moderate act	duration of moderate act	Beef intake	f.1369.0.0-f.894.0.0	f.1369.0.0	f.894.0.0	0.0887376	0.0145339	0.0399019	00-10	LOW|LOW <67||HIGH|HIGH >=67	2.07172	0.00125105	0.774177	0.785759	0.298365	0.312613	1.04776
Beef intake - freq of stair climbing in last 4 wks	freq of stair climbing in last 4 wks	Beef intake	f.1369.0.0-f.943.0.0	f.1369.0.0	f.943.0.0	0.170563	0.0982083	0.0447519	00-11	LOW|HIGH||HIGH|LOW	2.0201	0.0143829	0.868075	0.881109	0.298379	0.312582	1.0476
dried fruit intake - Pork Intake	Pork Intake	dried fruit intake	f.1319.0.0-f.1389.0.0	f.1319.0.0	f.1389.0.0	0.120231	0.0423904	0.0620789	00-10	HIGH >=1|LOW||HIGH >=1|HIGH	2.17325	0.00806407	0.688638	0.702306	0.320263	0.334746	1.04522
Omega3FA - Sex	Sex	Omega3FA	OMEGA3-GeneticSex	OMEGA3	GeneticSex	0.198197	0.123797	0.0608796	00-11	HIGH >=0.56|Female||LOW <0.56|Male	2.0772	0.0100831	0.837551	0.855714	0.307572	0.321156	1.04416
SexAdjTestosterone - coffee intake	coffee intake	SexAdjTestosterone	AdjTestosterone-f.1498.0.0	AdjTestosterone	f.1498.0.0	0.205178	0.101442	0.050118	00-11	HIGHTestosterone|HIGH >=3||LOWTestosterone|HIGH >=3	2.89623	0.0351358	0.845866	0.863035	0.305707	0.318728	1.04259
Bread type - birth weight	birth weight	Bread type	f.1448.0.0-f.20022.0.0	f.1448.0.0	f.20022.0.0	0.119765	0.0468855	0.044799	2024-01-11	Wholegrain/Brown|HIGH >=4||White|LOW <4	2.03474	0.030027	0.795065	0.809603	0.30416	0.316667	1.04112
Omega3FA - Alcohol taken with meals	Alcohol taken with meals	Omega3FA	OMEGA3-f.1618.0.0	OMEGA3	f.1618.0.0	0.121087	0.0454121	0.0567089	00-10	HIGH >=0.56|Yes/ItVaries||HIGH >=0.56|No	2.11279	0.0497727	0.672815	0.692382	0.312316	0.325097	1.04092
DocosahexaenoicAcid - Alcohol taken with meals	Alcohol taken with meals	DocosahexaenoicAcid	DHA-f.1618.0.0	DHA	f.1618.0.0	0.211599	0.131036	0.0804403	00-11	HIGH >=0.24|Yes/ItVaries||LOW <0.24|No	2.24925	0.0212722	0.655144	0.681017	0.301275	0.313112	1.03929
dried fruit intake - exposure to tobacco smoke at home	exposure to tobacco smoke at home	dried fruit intake	f.1319.0.0-f.1269.0.0	f.1319.0.0	f.1269.0.0	0.129934	0.0495604	0.0477034	00-10	HIGH >=1|LOW <1||HIGH >=1|HIGH >=1	2.24398	0.00220466	0.817839	0.831727	0.323773	0.335833	1.03725
Bread type - Beef intake	Beef intake	Bread type	f.1448.0.0-f.1369.0.0	f.1448.0.0	f.1369.0.0	0.175443	0.0697833	0.0439171	00-11	Wholegrain/Brown|LOW||White|HIGH	2.94995	0.0390897	0.879602	0.882609	0.301386	0.311007	1.03192
SexAdjTestosterone - Bread Intake	Bread Intake	SexAdjTestosterone	AdjTestosterone-f.1438.0.0	AdjTestosterone	f.1438.0.0	0.207036	0.0883817	0.054813	2024-01-11	HIGHTestosterone|HIGH >=13||LOWTestosterone|HIGH >=13	3.31275	9.8104e-05	0.871628	0.886032	0.304029	0.312601	1.02819
Cereal intake - body size at age 10	body size at age 10	Cereal intake	f.1458.0.0-f.1687.0.0	f.1458.0.0	f.1687.0.0	0.124844	0.0507601	0.0332559	2024-01-11	LOW <5|Average/Thinner||LOW <5|Plumper	2.06836	0.0289467	0.932326	0.933591	0.292329	0.299289	1.02381
DocosahexaenoicAcid - Sex	Sex	DocosahexaenoicAcid	DHA-GeneticSex	DHA	GeneticSex	0.252226	0.169069	0.0586788	00-11	HIGH >=0.24|Female||LOW <0.24|Male	2.32168	0.000387942	0.820057	0.843944	0.306359	0.312572	1.02028
SexAdjTestosterone - Avg weekly beer+cider	Avg weekly beer+cider	SexAdjTestosterone	AdjTestosterone-f.1588.0.0	AdjTestosterone	f.1588.0.0	0.208866	0.0943985	0.0722146	2024-01-11	HIGHTestosterone|HIGH >=4||LOWTestosterone|HIGH >=4	3.19586	0.00813241	0.7857	0.801143	0.293088	0.295158	1.00706
raw vegetable intake - Beef intake	Beef intake	raw vegetable intake	f.1299.0.0-f.1369.0.0	f.1299.0.0	f.1369.0.0	0.101406	0.0293005	0.0351115	00-10	HIGH >=3|LOW||LOW <3|HIGH	2.01313	1.9908e-05	0.847467	0.857261	0.295941	0.291343	0.984463

### Sheet: CKD_prevalent
Exposure.pair	Env1	Env2	fielddict	field1	field2	Extremes_deltaObs	Extremes_deltaExp	Extremes_deltaExpSD	Extremes_ENV	Extremes_DeltaDef	Extremes_Departure	Pvalue_PGSxE1xE2_LRM	Overall_AdditiveR2	Overall_InteractionR2	Overall_sumAdditiveCoeffs	Overall_sumInteractionCoeffs	Overall_ExcessDiseaseVariance due to interaction effects
fresh fruit intake - smokers in household	smokers in household	fresh fruit intake	f.1309.0.0-f.1259.0.0	f.1309.0.0	f.1259.0.0	-0.0436084	-0.00492844	0.018677	00-01	HIGH >=3|One/more||HIGH >=3|No	-2.14502	3.11165e-06	0.448892	0.51639	-1.92272	-2.73269	1.42126
salt added to food - fresh fruit intake	fresh fruit intake	salt added to food	f.1478.0.0-f.1309.0.0	f.1478.0.0	f.1309.0.0	-0.0469138	-0.00128961	0.0199363	2024-10-11	Always/usually|LOW <3||Always/usually|HIGH >=3	-2.53012	0.000616429	0.563877	0.582326	-2.14743	-2.59449	1.20818
Avg weekly spirits - Avg weekly beer+cider	Avg weekly beer+cider	Avg weekly spirits	f.1598.0.0-f.1588.0.0	f.1598.0.0	f.1588.0.0	-0.0612075	-0.0160105	0.0208144	00-11	LOW <2|HIGH >=4||HIGH >=2|LOW <4	-2.50643	0.0357304	0.527329	0.545935	-1.87424	-2.20109	1.1744
fresh fruit intake - Beef intake	Beef intake	fresh fruit intake	f.1309.0.0-f.1369.0.0	f.1309.0.0	f.1369.0.0	-0.0627272	-0.00949095	0.0216938	2024-01-10	LOW <3|LOW||LOW <3|HIGH	-2.95225	0.0240307	0.599748	0.60873	-2.17667	-2.45655	1.12858
time spent watching TV - tea intake	tea intake	time spent watching TV	f.1070.0.0-f.1488.0.0	f.1070.0.0	f.1488.0.0	-0.0867274	-0.0506224	0.0183771	00-11	LOW <3|LOW <4||HIGH >=3|HIGH >=4	-2.00223	0.0245229	0.833097	0.85309	-1.95019	-2.20067	1.12844
Bread type - Avg weekly beer+cider	Avg weekly beer+cider	Bread type	f.1448.0.0-f.1588.0.0	f.1448.0.0	f.1588.0.0	-0.0451887	-0.0068306	0.0132498	00-01	Wholegrain/Brown|HIGH >=4||Wholegrain/Brown|LOW <4	-2.12718	0.0217624	0.62151	0.633939	-1.83783	-2.07342	1.12819
Glucose - Cooked vegetable intake	Cooked vegetable intake	Glucose	GLUCOSE-f.1289.0.0	GLUCOSE	f.1289.0.0	-0.0889254	-0.0426182	0.0376679	00-11	LOW <3.9|LOW <3||HIGH >=3.9|LOW <3	-2.56799	0.00151425	0.549722	0.550136	-2.01045	-2.26178	1.12501
VITD - Beef intake	Beef intake	VITD	VITD-f.1369.0.0	VITD	f.1369.0.0	-0.0508158	-0.00706549	0.0198961	00-10	LOWVITD|LOW||HIGHVITD|HIGH	-2.4262	6.3643e-05	0.546359	0.563195	-2.27021	-2.4839	1.09413
Bread type - current tobaco smoking	current tobaco smoking	Bread type	f.1448.0.0-f.1239.0.0	f.1448.0.0	f.1239.0.0	-0.0528467	-0.00168349	0.0148672	2024-01-10	White|Most days/occasionally||Wholegrain/Brown|No	-2.83729	9.31219e-05	0.568761	0.613313	-1.75054	-1.91431	1.09356
CALCIUM - Sex	Sex	CALCIUM	CALCIUM-GeneticSex	CALCIUM	GeneticSex	-0.0503759	-0.0074173	0.012604	2024-01-11	LOWCALCIUM|Male||HIGHCALCIUM|Female	-2.3823	0.00421032	0.739086	0.758947	-1.91883	-2.09652	1.0926
CALCIUM - coffee intake	coffee intake	CALCIUM	CALCIUM-f.1498.0.0	CALCIUM	f.1498.0.0	-0.0591334	-0.01859	0.016596	00-11	LOWCALCIUM|HIGH >=3||HIGHCALCIUM|LOW <3	-2.24836	0.0147122	0.680357	0.710375	-1.85103	-2.01594	1.08909
CALCIUM - maternal smoking at birth	maternal smoking at birth	CALCIUM	CALCIUM-f.1787.0.0	CALCIUM	f.1787.0.0	-0.0480527	-0.00730462	0.0136021	00-10	LOWCALCIUM|Yes||HIGHCALCIUM|No	-2.25971	6.07882e-08	0.676404	0.688445	-1.91128	-2.07222	1.08421
number of days walked 10+min - birth weight of first child	birth weight of first child	number of days walked 10+min	f.864.0.0-f.2744.0.0	f.864.0.0	f.2744.0.0	-0.042395	-0.00254268	0.0209788	2024-01-10	LOW <6|HIGH >=7||LOW <6|LOW <7	-2.21004	5.78435e-08	0.5514	0.564574	-2.15099	-2.28671	1.0631
past tobacco smoking - exposure to tobacco smoke at home	exposure to tobacco smoke at home	past tobacco smoking	f.1249.0.0-f.1269.0.0	f.1249.0.0	f.1269.0.0	-0.0688041	-0.0306087	0.0328155	00-11	Never/tried once-twice|LOW <1||Most days/occasionally|HIGH >=1	-2.11815	0.0493575	0.416096	0.418219	-1.90696	-2.02018	1.05937
smokers in household - number of days walked 10+min	number of days walked 10+min	smokers in household	f.1259.0.0-f.864.0.0	f.1259.0.0	f.864.0.0	-0.0407901	-0.000663193	0.0202401	00-01	One/more|HIGH >=6||No|HIGH >=6	-2.22526	1.29961e-06	0.495991	0.529257	-2.03631	-2.15103	1.05634
Glucose - water intake	water intake	Glucose	GLUCOSE-f.1528.0.0	GLUCOSE	f.1528.0.0	-0.0948566	-0.0408385	0.050998	2024-01-10	LOW <3.9|LOW <3||HIGH >=3.9|LOW <3	-2.99561	0.00957884	0.420219	0.417905	-2.111	-2.20209	1.04315
water intake - alcohol status	alcohol status	water intake	f.1528.0.0-f.20117.0.0	f.1528.0.0	f.20117.0.0	-0.101352	-0.0398441	0.0515086	00-10	HIGH >=3|Yes/Prev||LOW <3|No	-3.41094	0.00213849	0.34833	0.372677	-2.24094	-2.316	1.03349
exposure to tobacco smoke outside - Avg weekly spirits	Avg weekly spirits	exposure to tobacco smoke outside	f.1279.0.0-f.1598.0.0	f.1279.0.0	f.1598.0.0	-0.0441217	-0.00726288	0.0205856	2024-01-10	HIGH >=1|LOW <2||HIGH >=1|HIGH >=2	-2.04403	0.00199611	0.449692	0.45775	-2.09651	-2.16239	1.03142
body size at age 10 - Alcohol intake frequency	Alcohol intake frequency	body size at age 10	f.1687.0.0-f.1558.0.0	f.1687.0.0	f.1558.0.0	-0.085866	-0.0327141	0.0172942	00-10	Average/Thinner|HIGH||Plumper|LOW	-2.94757	4.98854e-11	0.754595	0.755775	-1.89934	-1.95606	1.02986
Omega3FA - tea intake	tea intake	Omega3FA	OMEGA3-f.1488.0.0	OMEGA3	f.1488.0.0	-0.0583549	-0.00773122	0.0248144	2024-01-10	HIGH >=0.56|LOW <4||HIGH >=0.56|HIGH >=4	-2.80737	2.32181e-09	0.443438	0.471947	-2.06515	-2.11859	1.02588
DocosahexaenoicAcid - Omega6FA	Omega6FA	DocosahexaenoicAcid	DHA-OMEGA6	DHA	OMEGA6	-0.0467485	-0.0103674	0.0238722	2024-01-10	HIGH >=0.24|HIGH >=4.5||HIGH >=0.24|LOW <4.5	-2.01754	9.58697e-14	0.344968	0.42089	-2.01724	-2.06943	1.02587
Omega3FA - Poultry intake	Poultry intake	Omega3FA	OMEGA3-f.1359.0.0	OMEGA3	f.1359.0.0	-0.0535603	-0.0118264	0.0271946	00-11	LOW <0.56|HIGH||LOW <0.56|LOW	-2.31438	1.70024e-09	0.402425	0.43462	-2.0465	-2.0385	0.996088
Cheese Intake - maternal smoking at birth	maternal smoking at birth	Cheese Intake	f.1408.0.0-f.1787.0.0	f.1408.0.0	f.1787.0.0	-0.0534738	-0.00349116	0.0146825	2024-10-11	LOW|Yes||LOW|No	-2.77182	1.1626e-05	0.741345	0.747995	-1.9602	-1.93608	0.987693
Omega6FA - Alcohol intake frequency	Alcohol intake frequency	Omega6FA	OMEGA6-f.1558.0.0	OMEGA6	f.1558.0.0	-0.109324	-0.0340693	0.0297508	00-10	HIGH >=4.5|HIGH||HIGH >=4.5|LOW	-4.17327	0.0120224	0.498132	0.511784	-2.08497	-2.05824	0.987179
exposure to tobacco smoke outside - Alcohol intake frequency	Alcohol intake frequency	exposure to tobacco smoke outside	f.1279.0.0-f.1558.0.0	f.1279.0.0	f.1558.0.0	-0.0905907	-0.0430311	0.0282186	00-11	LOW <1|HIGH||HIGH >=1|LOW	-2.63744	0.011616	0.729453	0.729222	-1.99551	-1.9628	0.983609
dried fruit intake - walk pace	walk pace	dried fruit intake	f.1319.0.0-f.924.0.0	f.1319.0.0	f.924.0.0	-0.076728	-0.0405035	0.0169843	2024-01-10	LOW <1|Brisk||HIGH >=1|Slow/Avg	-2.00885	0.0157298	0.830444	0.859356	-2.01104	-1.95615	0.972705
Glucose - fresh fruit intake	fresh fruit intake	Glucose	GLUCOSE-f.1309.0.0	GLUCOSE	f.1309.0.0	-0.0895506	-0.0448787	0.0419515	00-10	LOW <3.9|HIGH >=3||HIGH >=3.9|LOW <3	-2.47731	0.0307301	0.504014	0.501121	-2.01979	-1.95118	0.966033
Townsend deprivation index - Avg weekly beer+cider	Avg weekly beer+cider	Townsend deprivation index	f.189.0.0-f.1588.0.0	f.189.0.0	f.1588.0.0	-0.045062	-0.004618	0.0165721	00-01	LOW <-1|HIGH >=4||LOW <-1|LOW <4	-2.24285	0.00144883	0.51884	0.541579	-1.81776	-1.72719	0.950176
Townsend deprivation index - alcohol status	alcohol status	Townsend deprivation index	f.189.0.0-f.20117.0.0	f.189.0.0	f.20117.0.0	-0.0935923	-0.0430357	0.0437281	00-10	LOW <-1|Yes/Prev||LOW <-1|No	-2.80365	0.00986062	0.431818	0.482227	-2.37748	-2.2507	0.946672
Cereal intake - exposure to tobacco smoke at home	exposure to tobacco smoke at home	Cereal intake	f.1458.0.0-f.1269.0.0	f.1458.0.0	f.1269.0.0	-0.059537	-0.00959173	0.0369794	00-11	HIGH >=5|LOW <1||HIGH >=5|HIGH >=1	-2.76975	2.18066e-05	0.292961	0.288014	-1.94091	-1.83321	0.944509
CALCIUM - smokers in household	smokers in household	CALCIUM	CALCIUM-f.1259.0.0	CALCIUM	f.1259.0.0	-0.043717	-0.00472834	0.0208371	00-10	LOWCALCIUM|No||HIGHCALCIUM|One/more	-2.16214	2.00643e-07	0.372098	0.417373	-2.0044	-1.85919	0.927554
SexAdjHaemoglobincConc - fresh fruit intake	fresh fruit intake	SexAdjHaemoglobincConc	HAEMO-f.1309.0.0	HAEMO	f.1309.0.0	-0.0424794	-0.00323699	0.0249635	2024-10-11	LOW|LOW <3||LOW|HIGH >=3	-2.17621	0.0383891	0.558217	0.593827	-2.12078	-1.92485	0.907611
Townsend deprivation index - Alcohol intake frequency	Alcohol intake frequency	Townsend deprivation index	f.189.0.0-f.1558.0.0	f.189.0.0	f.1558.0.0	-0.0760534	-0.0387205	0.0210992	2024-01-11	HIGH >=-1|HIGH||HIGH >=-1|LOW	-2.07032	0.00104084	0.8304	0.837689	-1.93226	-1.74043	0.900723
exposure to tobacco smoke at home - Poultry intake	Poultry intake	exposure to tobacco smoke at home	f.1269.0.0-f.1359.0.0	f.1269.0.0	f.1359.0.0	-0.0467366	-0.00993873	0.0307427	00-10	LOW <1|HIGH||HIGH >=1|HIGH	-2.04065	0.034431	0.36373	0.363462	-2.01764	-1.78642	0.885403
Omega6FA - number of days per week of 10+ min physical act	number of days per week of 10+ min physical act	Omega6FA	OMEGA6-f.884.0.0	OMEGA6	f.884.0.0	-0.0581507	-0.0220135	0.0298088	00-10	HIGH >=4.5|LOW <4||LOW <4.5|HIGH >=4	-2.00401	6.14152e-05	0.429221	0.477778	-2.01856	-1.77797	0.880812
DocosahexaenoicAcid - Poultry intake	Poultry intake	DocosahexaenoicAcid	DHA-f.1359.0.0	DHA	f.1359.0.0	-0.0521836	-0.00962746	0.0249488	2024-10-11	LOW <0.24|HIGH||LOW <0.24|LOW	-2.35998	0.00428677	0.429741	0.469798	-2.03526	-1.76296	0.86621
Omega3FA - Townsend deprivation index	Townsend deprivation index	Omega3FA	OMEGA3-f.189.0.0	OMEGA3	f.189.0.0	-0.0389507	-0.00204284	0.0232794	2024-01-10	HIGH >=0.56|LOW <-1||HIGH >=0.56|HIGH >=-1	-2.04675	1.16915e-08	0.344882	0.375317	-1.97601	-1.66779	0.844021
Glucose - VITD	VITD	Glucose	GLUCOSE-VITD	GLUCOSE	VITD	-0.108719	-0.0386729	0.0392228	00-10	LOW <3.9|LOWVITD||HIGH >=3.9|HIGHVITD	-3.88445	0.00140044	0.434631	0.441508	-2.19035	-1.81232	0.827408
Glucose - Omega3FA	Omega3FA	Glucose	GLUCOSE-OMEGA3	GLUCOSE	OMEGA3	-0.0904665	-0.0486059	0.0354658	2024-01-11	LOW <3.9|HIGH >=0.56||HIGH >=3.9|LOW <0.56	-2.32141	2.68802e-12	0.491156	0.500995	-2.06364	-1.70428	0.825861
Omega6FA - VITD	VITD	Omega6FA	OMEGA6-VITD	OMEGA6	VITD	-0.0545391	-0.00796469	0.0237141	2024-10-11	LOW <4.5|HIGHVITD||LOW <4.5|LOWVITD	-2.58281	0.0210511	0.415441	0.469022	-2.07802	-1.69056	0.813546
Glucose - Omega6FA	Omega6FA	Glucose	GLUCOSE-OMEGA6	GLUCOSE	OMEGA6	-0.0841885	-0.0363363	0.0354626	00-10	LOW <3.9|HIGH >=4.5||HIGH >=3.9|HIGH >=4.5	-2.65367	0.000844152	0.487375	0.513593	-2.09857	-1.69216	0.806342
SexAdjHaemoglobincConc - walk pace	walk pace	SexAdjHaemoglobincConc	HAEMO-f.924.0.0	HAEMO	f.924.0.0	-0.0624664	-0.0244584	0.0269572	2024-01-10	LOW|Brisk||HIGH|Slow/Avg	-2.10776	0.0156726	0.67493	0.736694	-2.09072	-1.65891	0.793465

### Sheet: ObesityBMI_incident
Exposure.pair	Env1	Env2	fielddict	field1	field2	Extremes_deltaObs	Extremes_deltaExp	Extremes_deltaExpSD	Extremes_ENV	Extremes_DeltaDef	Extremes_Departure	Pvalue_PGSxE1xE2_LRM	Overall_AdditiveR2	Overall_InteractionR2	Overall_sumAdditiveCoeffs	Overall_sumInteractionCoeffs	Overall_ExcessDiseaseVariance due to interaction effects
Glucose - Omega3FA	Omega3FA	Glucose	GLUCOSE-OMEGA3	GLUCOSE	OMEGA3	0.237319	0.0825537	0.0492218	00-11	LOW <3.9|HIGH >=0.56||HIGH >=3.9|LOW <0.56	4.64445	0.00059747	0.670332	0.706275	0.570615	0.696752	1.22105
jobs involved walking standing - walk pace	walk pace	jobs involved walking standing	f.806.0.0-f.924.0.0	f.806.0.0	f.924.0.0	0.176289	0.0926191	0.0289452	00-10	Never/sometimes|Brisk||Never/sometimes|Slow/Avg	2.51092	9.39852e-08	0.873744	0.902135	0.482618	0.575524	1.1925
time spend out in winter - walk pace	walk pace	time spend out in winter	f.1060.0.0-f.924.0.0	f.1060.0.0	f.924.0.0	0.188621	0.113475	0.0266776	00-10	LOW <3|Brisk||LOW <3|Slow/Avg	2.2551	0.0022542	0.898168	0.918669	0.49399	0.580723	1.17557
freq of stair climbing in last 4 wks - walk pace	walk pace	freq of stair climbing in last 4 wks	f.943.0.0-f.924.0.0	f.943.0.0	f.924.0.0	0.231487	0.136358	0.030046	00-11	HIGH|Brisk||LOW|Slow/Avg	2.85479	4.27961e-06	0.905086	0.939667	0.469359	0.550507	1.17289
walk pace - Alcohol intake frequency	Alcohol intake frequency	walk pace	f.924.0.0-f.1558.0.0	f.924.0.0	f.1558.0.0	0.320003	0.186283	0.0442517	00-11	Brisk|HIGH||Slow/Avg|LOW	4.0129	0.0458873	0.919307	0.938421	0.495057	0.580029	1.17164
Cereal intake - exposure to tobacco smoke at home	exposure to tobacco smoke at home	Cereal intake	f.1458.0.0-f.1269.0.0	f.1458.0.0	f.1269.0.0	0.126429	0.0587512	0.0593785	00-10	HIGH >=5|LOW <1||HIGH >=5|HIGH >=1	2.031	0.00597191	0.734323	0.746957	0.581119	0.677884	1.16651
time spent using computer - Alcohol intake frequency	Alcohol intake frequency	time spent using computer	f.1080.0.0-f.1558.0.0	f.1080.0.0	f.1558.0.0	0.24738	0.136931	0.0502562	00-11	LOW <2|HIGH||HIGH >=2|LOW	3.31453	0.000410694	0.898719	0.91145	0.552664	0.64366	1.16465
Oily fish intake - Alcohol intake frequency	Alcohol intake frequency	Oily fish intake	f.1329.0.0-f.1558.0.0	f.1329.0.0	f.1558.0.0	0.174742	0.0774275	0.0441481	00-10	HIGH|HIGH||LOW|LOW	2.92038	0.00740635	0.864293	0.880392	0.544954	0.633584	1.16264
CALCIUM - walk pace	walk pace	CALCIUM	CALCIUM-f.924.0.0	CALCIUM	f.924.0.0	0.189595	0.113183	0.0254474	00-10	HIGHCALCIUM|Brisk||HIGHCALCIUM|Slow/Avg	2.29308	0.0117135	0.931125	0.951116	0.483234	0.559455	1.15773
HDL_BM - number of days walked 10+min	number of days walked 10+min	HDL_BM	HDL_BM-f.864.0.0	HDL_BM	f.864.0.0	0.149574	0.0817328	0.0261129	00-11	HIGH|HIGH >=6||LOW|LOW <6	2.0359	0.00054403	0.873148	0.89808	0.463282	0.53538	1.15563
time spend out in winter - Alcohol intake frequency	Alcohol intake frequency	time spend out in winter	f.1060.0.0-f.1558.0.0	f.1060.0.0	f.1558.0.0	0.15004	0.0756544	0.0388398	00-10	LOW <3|HIGH||LOW <3|LOW	2.2323	0.0263144	0.888828	0.899427	0.545345	0.627972	1.15151
past tobacco smoking - exposure to tobacco smoke at home	exposure to tobacco smoke at home	past tobacco smoking	f.1249.0.0-f.1269.0.0	f.1249.0.0	f.1269.0.0	0.171428	0.0568849	0.0549638	00-10	Never/tried once-twice|LOW <1||Never/tried once-twice|HIGH >=1	3.43742	0.00368026	0.710606	0.720764	0.587499	0.673045	1.14561
Non-oily fish intake - Alcohol intake frequency	Alcohol intake frequency	Non-oily fish intake	f.1339.0.0-f.1558.0.0	f.1339.0.0	f.1558.0.0	0.198733	0.0905007	0.0389429	00-11	LOW|HIGH||HIGH|LOW	3.24803	0.0222586	0.846866	0.858801	0.547687	0.626367	1.14366
water intake - Alcohol intake frequency	Alcohol intake frequency	water intake	f.1528.0.0-f.1558.0.0	f.1528.0.0	f.1558.0.0	0.180175	0.106855	0.0298207	00-11	LOW <3|HIGH||HIGH >=3|LOW	2.20031	8.69715e-06	0.906861	0.918933	0.540737	0.617741	1.14241
exposure to tobacco smoke at home - water intake	water intake	exposure to tobacco smoke at home	f.1269.0.0-f.1528.0.0	f.1269.0.0	f.1528.0.0	0.231471	0.0984357	0.0660359	00-11	LOW <1|LOW <3||HIGH >=1|HIGH >=3	3.99235	0.0217168	0.697176	0.706114	0.574375	0.655803	1.14177
Bread Intake - Alcohol intake frequency	Alcohol intake frequency	Bread Intake	f.1438.0.0-f.1558.0.0	f.1438.0.0	f.1558.0.0	0.154331	0.0825494	0.0294005	00-10	LOW <13|HIGH||LOW <13|LOW	2.15413	0.0105562	0.918901	0.929752	0.537402	0.613215	1.14107
walk pace - Alcohol taken with meals	Alcohol taken with meals	walk pace	f.924.0.0-f.1618.0.0	f.924.0.0	f.1618.0.0	0.225276	0.116338	0.040386	2024-01-11	Brisk|No||Slow/Avg|No	3.2692	0.00594859	0.888008	0.905459	0.460817	0.525772	1.14096
walk pace - Avg weekly beer+cider	Avg weekly beer+cider	walk pace	f.924.0.0-f.1588.0.0	f.924.0.0	f.1588.0.0	0.196553	0.128387	0.0321819	00-11	Brisk|LOW <4||Slow/Avg|HIGH >=4	2.04565	0.00442707	0.873439	0.891555	0.460106	0.524124	1.13914
Townsend deprivation index - Alcohol intake frequency	Alcohol intake frequency	Townsend deprivation index	f.189.0.0-f.1558.0.0	f.189.0.0	f.1558.0.0	0.252844	0.143046	0.0362217	00-11	LOW <-1|HIGH||HIGH >=-1|LOW	3.295	8.31713e-05	0.922711	0.932613	0.547821	0.623952	1.13897
Townsend deprivation index - walk pace	walk pace	Townsend deprivation index	f.189.0.0-f.924.0.0	f.189.0.0	f.924.0.0	0.288569	0.164357	0.026178	00-11	LOW <-1|Brisk||HIGH >=-1|Slow/Avg	3.72757	0.0219522	0.919591	0.93843	0.493576	0.561864	1.13835
smokers in household - maternal smoking at birth	maternal smoking at birth	smokers in household	f.1259.0.0-f.1787.0.0	f.1259.0.0	f.1787.0.0	0.126891	0.0561097	0.0430579	00-11	No|No||One/more|Yes	2.12412	0.000933678	0.790476	0.802987	0.56119	0.636542	1.13427
VITD - Alcohol intake frequency	Alcohol intake frequency	VITD	VITD-f.1558.0.0	VITD	f.1558.0.0	0.269912	0.143316	0.0322657	00-11	HIGHVITD|HIGH||LOWVITD|LOW	3.79913	0.000216507	0.917789	0.929393	0.536141	0.608046	1.13412
smoking status - exposure to tobacco smoke at home	exposure to tobacco smoke at home	smoking status	f.20116.0.0-f.1269.0.0	f.20116.0.0	f.1269.0.0	0.171581	0.0571199	0.0500186	00-10	No|LOW <1||No|HIGH >=1	3.43496	0.00341214	0.717518	0.726338	0.58395	0.661967	1.1336
time spent driving - Alcohol intake frequency	Alcohol intake frequency	time spent driving	f.1090.0.0-f.1558.0.0	f.1090.0.0	f.1558.0.0	0.157763	0.0867199	0.0448153	00-10	LOW <2|HIGH||LOW <2|LOW	2.13197	0.00710319	0.887241	0.895185	0.541916	0.614023	1.13306
tea intake - Alcohol intake frequency	Alcohol intake frequency	tea intake	f.1488.0.0-f.1558.0.0	f.1488.0.0	f.1558.0.0	0.191793	0.0961435	0.0324849	00-11	HIGH >=4|HIGH||LOW <4|LOW	2.87042	0.00012972	0.924528	0.934379	0.539905	0.609875	1.1296
VITD - freq of stair climbing in last 4 wks	freq of stair climbing in last 4 wks	VITD	VITD-f.943.0.0	VITD	f.943.0.0	0.194586	0.101175	0.0320785	00-11	HIGHVITD|HIGH||LOWVITD|LOW	2.80321	0.00057983	0.903988	0.929063	0.501171	0.56555	1.12846
Sex - walk pace	walk pace	Sex	GeneticSex-f.924.0.0	GeneticSex	f.924.0.0	0.194004	0.114294	0.0280199	00-10	Female|Brisk||Male|Slow/Avg	2.39205	1.75153e-05	0.92045	0.941277	0.483989	0.54616	1.12846
time spend out in summer - walk pace	walk pace	time spend out in summer	f.1050.0.0-f.924.0.0	f.1050.0.0	f.924.0.0	0.191973	0.106982	0.0317042	00-10	LOW <4|Brisk||LOW <4|Slow/Avg	2.55054	0.0114841	0.914201	0.934502	0.481413	0.543128	1.12819
CALCIUM - exposure to tobacco smoke outside	exposure to tobacco smoke outside	CALCIUM	CALCIUM-f.1279.0.0	CALCIUM	f.1279.0.0	0.131439	0.0598544	0.040144	00-11	HIGHCALCIUM|LOW <1||LOWCALCIUM|HIGH >=1	2.14825	0.0470585	0.841159	0.852402	0.534542	0.602309	1.12677
walk pace - no days vigorous act	no days vigorous act	walk pace	f.924.0.0-f.904.0.0	f.924.0.0	f.904.0.0	0.226965	0.130673	0.0265326	00-11	Brisk|HIGH >=2||Slow/Avg|LOW <2	2.88968	3.06506e-08	0.919803	0.946144	0.480336	0.53998	1.12417
number of days per week of 10+ min physical act - Alcohol intake frequency	Alcohol intake frequency	number of days per week of 10+ min physical act	f.884.0.0-f.1558.0.0	f.884.0.0	f.1558.0.0	0.191063	0.107812	0.0306131	00-11	HIGH >=4|HIGH||LOW <4|LOW	2.49833	0.0210486	0.921481	0.93077	0.530255	0.595141	1.12237
walk pace - number of days walked 10+min	number of days walked 10+min	walk pace	f.924.0.0-f.864.0.0	f.924.0.0	f.864.0.0	0.235226	0.134068	0.0378263	00-11	Brisk|HIGH >=6||Slow/Avg|LOW <6	3.03573	6.60687e-07	0.921894	0.943809	0.484302	0.543236	1.12169
time spend out in summer - Alcohol intake frequency	Alcohol intake frequency	time spend out in summer	f.1050.0.0-f.1558.0.0	f.1050.0.0	f.1558.0.0	0.178142	0.076622	0.0314233	00-10	LOW <4|HIGH||LOW <4|LOW	3.04657	0.00138141	0.916768	0.926288	0.532602	0.594623	1.11645
HDL_BM - body size at age 10	body size at age 10	HDL_BM	HDL_BM-f.1687.0.0	HDL_BM	f.1687.0.0	0.304728	0.172282	0.0458833	00-11	HIGH|Average/Thinner||LOW|Plumper	3.97467	0.00248827	0.821552	0.833928	0.455771	0.508233	1.11511
exposure to tobacco smoke outside - Alcohol intake frequency	Alcohol intake frequency	exposure to tobacco smoke outside	f.1279.0.0-f.1558.0.0	f.1279.0.0	f.1558.0.0	0.267544	0.154158	0.0481025	00-11	LOW <1|HIGH||HIGH >=1|LOW	3.40266	0.00435959	0.882585	0.889624	0.541501	0.601779	1.11132
Glucose - Cereal intake	Cereal intake	Glucose	GLUCOSE-f.1458.0.0	GLUCOSE	f.1458.0.0	0.20237	0.102102	0.0704948	00-11	LOW <3.9|HIGH >=5||HIGH >=3.9|LOW <5	3.009	0.00593805	0.658488	0.680656	0.584361	0.649331	1.11118
Sleep duration - body size at age 10	body size at age 10	Sleep duration	f.1160.0.0-f.1687.0.0	f.1160.0.0	f.1687.0.0	0.200947	0.129694	0.0378736	00-11	HIGH >=8|Average/Thinner||HIGH >=8|Plumper	2.13828	0.0476784	0.913828	0.91813	0.518705	0.576167	1.11078
Townsend deprivation index - freq of stair climbing in last 4 wks	freq of stair climbing in last 4 wks	Townsend deprivation index	f.189.0.0-f.943.0.0	f.189.0.0	f.943.0.0	0.170245	0.102076	0.0283488	00-11	LOW <-1|HIGH||HIGH >=-1|LOW	2.04574	0.000169754	0.902822	0.920461	0.512672	0.5687	1.10929
Sex - SexAdjTestosterone	SexAdjTestosterone	Sex	GeneticSex-AdjTestosterone	GeneticSex	AdjTestosterone	0.176551	0.0581692	0.0338729	00-10	Male|HIGHTestosterone||Female|HIGHTestosterone	3.55261	0.00179033	0.792585	0.819383	0.546833	0.606435	1.10899
VITD - Townsend deprivation index	Townsend deprivation index	VITD	VITD-f.189.0.0	VITD	f.189.0.0	0.212766	0.107895	0.0327644	00-11	HIGHVITD|LOW <-1||LOWVITD|HIGH >=-1	3.14714	0.00819118	0.914157	0.927325	0.537137	0.593326	1.10461
Beef intake - body size at age 10	body size at age 10	Beef intake	f.1369.0.0-f.1687.0.0	f.1369.0.0	f.1687.0.0	0.25309	0.153289	0.0755672	00-11	LOW|Average/Thinner||HIGH|Plumper	2.995	0.0360122	0.758173	0.76251	0.532778	0.588273	1.10416
smoking status - Alcohol intake frequency	Alcohol intake frequency	smoking status	f.20116.0.0-f.1558.0.0	f.20116.0.0	f.1558.0.0	0.2573	0.151313	0.0387679	00-11	No|HIGH||Yes/Prev|LOW	3.18061	0.0351758	0.929	0.935846	0.53195	0.58723	1.10392
VITD - water intake	water intake	VITD	VITD-f.1528.0.0	VITD	f.1528.0.0	0.155354	0.0786321	0.0282194	00-11	HIGHVITD|LOW <3||LOWVITD|HIGH >=3	2.30241	0.00135704	0.909531	0.923383	0.528517	0.582839	1.10278
Townsend deprivation index - number of days walked 10+min	number of days walked 10+min	Townsend deprivation index	f.189.0.0-f.864.0.0	f.189.0.0	f.864.0.0	0.167359	0.0952659	0.0288359	00-11	LOW <-1|HIGH >=6||HIGH >=-1|LOW <6	2.1635	0.0164602	0.930871	0.938074	0.536049	0.591017	1.10254
smoking status - walk pace	walk pace	smoking status	f.20116.0.0-f.924.0.0	f.20116.0.0	f.924.0.0	0.237313	0.15364	0.0275827	00-11	No|Brisk||Yes/Prev|Slow/Avg	2.51099	0.0148128	0.92814	0.945862	0.480362	0.528486	1.10018
jobs involved walking standing - Alcohol intake frequency	Alcohol intake frequency	jobs involved walking standing	f.806.0.0-f.1558.0.0	f.806.0.0	f.1558.0.0	0.133259	0.0625091	0.040875	00-10	Never/sometimes|HIGH||Never/sometimes|LOW	2.12318	0.000418431	0.839507	0.847648	0.538823	0.5923	1.09925
walk pace - number of days per week of 10+ min physical act	number of days per week of 10+ min physical act	walk pace	f.924.0.0-f.884.0.0	f.924.0.0	f.884.0.0	0.205999	0.117443	0.0273205	2024-01-11	Brisk|HIGH >=4||Slow/Avg|LOW <4	2.65754	1.56189e-06	0.922186	0.942096	0.479225	0.525358	1.09627
DiastolicBP - body size at age 10	body size at age 10	DiastolicBP	DBP-f.1687.0.0	DBP	f.1687.0.0	0.263313	0.174109	0.0504813	00-11	LOW|Average/Thinner||HIGH|Plumper	2.677	0.00318993	0.860157	0.86955	0.466996	0.511499	1.0953
VITD - no days vigorous act	no days vigorous act	VITD	VITD-f.904.0.0	VITD	f.904.0.0	0.189273	0.0935582	0.0320908	00-11	HIGHVITD|HIGH >=2||LOWVITD|LOW <2	2.87238	0.0189058	0.906421	0.921047	0.521287	0.569418	1.09233
Poultry intake - birth weight	birth weight	Poultry intake	f.1359.0.0-f.20022.0.0	f.1359.0.0	f.20022.0.0	0.130569	0.0462302	0.0426423	00-11	LOW|LOW <4||HIGH|HIGH >=4	2.53097	0.0149873	0.793703	0.81115	0.570529	0.622971	1.09192
VITD - time spend out in winter	time spend out in winter	VITD	VITD-f.1060.0.0	VITD	f.1060.0.0	0.186328	0.0913328	0.0331849	00-11	HIGHVITD|LOW <3||LOWVITD|HIGH >=3	2.85078	0.0419514	0.895171	0.905376	0.534592	0.582429	1.08948
VITD - avg total household income before tax	avg total household income before tax	VITD	VITD-f.738.0.0	VITD	f.738.0.0	0.213499	0.120599	0.0380207	00-11	HIGHVITD|>= 52k||LOWVITD|< 52k	2.78791	0.0291213	0.862891	0.899282	0.512417	0.558218	1.08938
DiastolicBP - VITD	VITD	DiastolicBP	DBP-VITD	DBP	VITD	0.169472	0.0995512	0.0276797	00-11	LOW|HIGHVITD||HIGH|LOWVITD	2.09831	0.0472158	0.877732	0.89553	0.476129	0.517859	1.08764
walk pace - Avg weekly red wine intake	Avg weekly red wine intake	walk pace	f.924.0.0-f.1568.0.0	f.924.0.0	f.1568.0.0	0.17766	0.103026	0.0295676	00-11	Brisk|HIGH >=4||Slow/Avg|LOW <4	2.23974	0.0196426	0.88385	0.90841	0.453787	0.492812	1.086
VITD - past tobacco smoking	past tobacco smoking	VITD	VITD-f.1249.0.0	VITD	f.1249.0.0	0.125978	0.0519333	0.0209429	00-10	HIGHVITD|Never/tried once-twice||LOWVITD|Never/tried once-twice	2.22207	0.00847871	0.913282	0.923242	0.527111	0.570452	1.08222
Sex - Alcohol intake frequency	Alcohol intake frequency	Sex	GeneticSex-f.1558.0.0	GeneticSex	f.1558.0.0	0.166493	0.078815	0.0287611	00-10	Female|HIGH||Male|LOW	2.63118	0.0214096	0.92148	0.92997	0.541249	0.58547	1.0817
SexAdjTestosterone - Townsend deprivation index	Townsend deprivation index	SexAdjTestosterone	AdjTestosterone-f.189.0.0	AdjTestosterone	f.189.0.0	0.192145	0.104458	0.0595888	00-11	HIGHTestosterone|LOW <-1||LOWTestosterone|HIGH >=-1	2.63146	0.0266682	0.802893	0.823467	0.562346	0.607446	1.0802
jobs involved heavy physical work - body size at age 10	body size at age 10	jobs involved heavy physical work	f.816.0.0-f.1687.0.0	f.816.0.0	f.1687.0.0	0.202901	0.121609	0.0649449	00-10	Never/sometimes|Average/Thinner||Never/sometimes|Plumper	2.43955	0.0490806	0.679317	0.683706	0.523474	0.564999	1.07933
exposure to tobacco smoke outside - smokers in household	smokers in household	exposure to tobacco smoke outside	f.1279.0.0-f.1259.0.0	f.1279.0.0	f.1259.0.0	0.117563	0.0123152	0.0526938	2024-10-11	HIGH >=1|No||HIGH >=1|One/more	3.15845	0.040566	0.71402	0.718618	0.559512	0.603535	1.07868
exposure to tobacco smoke outside - past tobacco smoking	past tobacco smoking	exposure to tobacco smoke outside	f.1279.0.0-f.1249.0.0	f.1279.0.0	f.1249.0.0	0.191933	0.0977606	0.0454324	00-11	LOW <1|Never/tried once-twice||HIGH >=1|Most days/occasionally	2.82609	0.0470155	0.873981	0.878221	0.531139	0.571864	1.07668
Processed meat intake - Alcohol taken with meals	Alcohol taken with meals	Processed meat intake	f.1349.0.0-f.1618.0.0	f.1349.0.0	f.1618.0.0	0.143506	0.0767075	0.0349086	00-11	LOW|Yes/ItVaries||HIGH|No	2.00459	0.0260421	0.874933	0.878324	0.506717	0.545235	1.07602
body size at age 10 - Alcohol intake frequency	Alcohol intake frequency	body size at age 10	f.1687.0.0-f.1558.0.0	f.1687.0.0	f.1558.0.0	0.335315	0.245089	0.0429113	00-11	Average/Thinner|HIGH||Plumper|LOW	2.70767	0.000136626	0.920798	0.931879	0.521001	0.559789	1.07445
Bread Intake - Townsend deprivation index	Townsend deprivation index	Bread Intake	f.1438.0.0-f.189.0.0	f.1438.0.0	f.189.0.0	0.137326	0.0623955	0.0300364	00-11	LOW <13|LOW <-1||HIGH >=13|HIGH >=-1	2.24865	0.0268324	0.91379	0.922434	0.537248	0.57708	1.07414
VITD - tea intake	tea intake	VITD	VITD-f.1488.0.0	VITD	f.1488.0.0	0.145673	0.0664394	0.0312377	00-11	HIGHVITD|LOW <4||LOWVITD|LOW <4	2.37778	0.0273658	0.908741	0.92121	0.526876	0.565875	1.07402
Townsend deprivation index - coffee intake	coffee intake	Townsend deprivation index	f.189.0.0-f.1498.0.0	f.189.0.0	f.1498.0.0	0.142635	0.0752232	0.0284161	00-11	LOW <-1|LOW <3||HIGH >=-1|HIGH >=3	2.02302	0.019164	0.919994	0.926251	0.530788	0.569729	1.07336
Townsend deprivation index - breastfed as baby	breastfed as baby	Townsend deprivation index	f.189.0.0-f.1677.0.0	f.189.0.0	f.1677.0.0	0.138528	0.0662273	0.0387132	00-11	LOW <-1|No||HIGH >=-1|No	2.16971	0.00153488	0.87699	0.88796	0.545151	0.584895	1.0729
VITD - Cheese Intake	Cheese Intake	VITD	VITD-f.1408.0.0	VITD	f.1408.0.0	0.0989109	0.0282162	0.0228979	2024-01-10	HIGHVITD|LOW||LOWVITD|HIGH	2.12153	0.00030999	0.909481	0.922569	0.521894	0.559774	1.07258
time spent watching TV - Townsend deprivation index	Townsend deprivation index	time spent watching TV	f.1070.0.0-f.189.0.0	f.1070.0.0	f.189.0.0	0.223006	0.13593	0.0316557	00-11	LOW <3|LOW <-1||HIGH >=3|HIGH >=-1	2.61312	0.00121981	0.924086	0.935405	0.520467	0.556916	1.07003
Processed meat intake - body size at age 10	body size at age 10	Processed meat intake	f.1349.0.0-f.1687.0.0	f.1349.0.0	f.1687.0.0	0.270876	0.193934	0.039338	00-11	LOW|Average/Thinner||HIGH|Plumper	2.30901	0.000582422	0.919924	0.925602	0.522147	0.558238	1.06912
Townsend deprivation index - past tobacco smoking	past tobacco smoking	Townsend deprivation index	f.189.0.0-f.1249.0.0	f.189.0.0	f.1249.0.0	0.182624	0.099264	0.037772	00-11	LOW <-1|Never/tried once-twice||HIGH >=-1|Most days/occasionally	2.50162	0.000685611	0.917975	0.924397	0.537573	0.574612	1.0689
VITD - smoking status	smoking status	VITD	VITD-f.20116.0.0	VITD	f.20116.0.0	0.184221	0.106821	0.0304702	00-11	HIGHVITD|No||LOWVITD|Yes/Prev	2.32275	0.00170871	0.920612	0.930859	0.520674	0.556374	1.06856
SexAdjTestosterone - Alcohol intake frequency	Alcohol intake frequency	SexAdjTestosterone	AdjTestosterone-f.1558.0.0	AdjTestosterone	f.1558.0.0	0.150584	0.0792685	0.0538602	00-10	HIGHTestosterone|HIGH||HIGHTestosterone|LOW	2.14015	0.0284694	0.766068	0.780798	0.571125	0.610272	1.06854
Poultry intake - Alcohol intake frequency	Alcohol intake frequency	Poultry intake	f.1359.0.0-f.1558.0.0	f.1359.0.0	f.1558.0.0	0.195805	0.122778	0.0322257	00-11	LOW|HIGH||HIGH|LOW	2.19153	0.00163047	0.922504	0.933117	0.535247	0.571129	1.06704
Townsend deprivation index - birth weight of first child	birth weight of first child	Townsend deprivation index	f.189.0.0-f.2744.0.0	f.189.0.0	f.2744.0.0	0.16283	0.0837876	0.0500776	00-11	LOW <-1|LOW <7||HIGH >=-1|HIGH >=7	2.37203	0.0409791	0.817523	0.839111	0.562509	0.600167	1.06695
duration of walks - Alcohol intake frequency	Alcohol intake frequency	duration of walks	f.874.0.0-f.1558.0.0	f.874.0.0	f.1558.0.0	0.160125	0.0618261	0.0483411	2024-01-11	HIGH >=62|HIGH||LOW <62|LOW	2.94991	0.00426097	0.841799	0.86827	0.548568	0.584752	1.06596
VITD - breastfed as baby	breastfed as baby	VITD	VITD-f.1677.0.0	VITD	f.1677.0.0	0.127577	0.0546084	0.0298268	00-10	HIGHVITD|No||LOWVITD|Yes	2.18976	0.0134498	0.881667	0.898826	0.529894	0.56445	1.06521
salt added to food - Townsend deprivation index	Townsend deprivation index	salt added to food	f.1478.0.0-f.189.0.0	f.1478.0.0	f.189.0.0	0.119709	0.0486047	0.0280212	00-10	Never/sometimes|LOW <-1||Never/sometimes|HIGH >=-1	2.13383	0.021974	0.860638	0.864406	0.53952	0.57303	1.06211
no days vigorous act - number of days walked 10+min	number of days walked 10+min	no days vigorous act	f.904.0.0-f.864.0.0	f.904.0.0	f.864.0.0	0.136597	0.0681782	0.0290181	00-11	HIGH >=2|HIGH >=6||LOW <2|LOW <6	2.05322	1.78448e-05	0.898496	0.913084	0.516907	0.548945	1.06198
time spent watching TV - Processed meat intake	Processed meat intake	time spent watching TV	f.1070.0.0-f.1349.0.0	f.1070.0.0	f.1349.0.0	0.191363	0.115982	0.0312055	00-11	LOW <3|LOW||HIGH >=3|HIGH	2.26216	0.0441898	0.911872	0.922499	0.522026	0.552463	1.0583
dried fruit intake - Townsend deprivation index	Townsend deprivation index	dried fruit intake	f.1319.0.0-f.189.0.0	f.1319.0.0	f.189.0.0	0.130467	0.0543528	0.0328184	2024-10-11	LOW <1|LOW <-1||LOW <1|HIGH >=-1	2.28416	0.0188649	0.898177	0.911655	0.528327	0.55812	1.05639
SexAdjHaemoglobincConc - Townsend deprivation index	Townsend deprivation index	SexAdjHaemoglobincConc	HAEMO-f.189.0.0	HAEMO	f.189.0.0	0.147682	0.058577	0.0386382	00-10	LOW|LOW <-1||LOW|HIGH >=-1	2.674	0.024098	0.78653	0.803224	0.55909	0.587455	1.05074
fresh fruit intake - Alcohol taken with meals	Alcohol taken with meals	fresh fruit intake	f.1309.0.0-f.1618.0.0	f.1309.0.0	f.1618.0.0	0.125349	0.0543995	0.04075	2024-01-11	HIGH >=3|Yes/ItVaries||HIGH >=3|No	2.12917	0.00186592	0.839662	0.844958	0.508342	0.53391	1.0503
VITD - body size at age 10	body size at age 10	VITD	VITD-f.1687.0.0	VITD	f.1687.0.0	0.300039	0.202578	0.039634	00-11	HIGHVITD|Average/Thinner||LOWVITD|Plumper	2.92476	6.71321e-06	0.917964	0.927551	0.511792	0.536546	1.04837
Townsend deprivation index - current tobaco smoking	current tobaco smoking	Townsend deprivation index	f.189.0.0-f.1239.0.0	f.189.0.0	f.1239.0.0	0.124547	0.055256	0.0444508	00-11	LOW <-1|No||HIGH >=-1|No	2.07939	0.0225321	0.822216	0.842288	0.532615	0.55665	1.04513
tea intake - body size at age 10	body size at age 10	tea intake	f.1488.0.0-f.1687.0.0	f.1488.0.0	f.1687.0.0	0.203721	0.135602	0.0363496	2024-01-11	HIGH >=4|Average/Thinner||LOW <4|Plumper	2.04421	0.00306299	0.919462	0.920356	0.510222	0.529258	1.03731
Bread type - exposure to tobacco smoke outside	exposure to tobacco smoke outside	Bread type	f.1448.0.0-f.1279.0.0	f.1448.0.0	f.1279.0.0	0.191833	0.100044	0.0399787	00-11	Wholegrain/Brown|LOW <1||White|HIGH >=1	2.75455	0.0383307	0.865016	0.864735	0.531074	0.549807	1.03527
Townsend deprivation index - Alcohol taken with meals	Alcohol taken with meals	Townsend deprivation index	f.189.0.0-f.1618.0.0	f.189.0.0	f.1618.0.0	0.165005	0.0918825	0.0353242	00-11	LOW <-1|Yes/ItVaries||HIGH >=-1|No	2.19437	0.00626005	0.862435	0.868966	0.514712	0.532307	1.03418
Triglycerides_BM - Sex	Sex	Triglycerides_BM	TRIGLYCERIDES_BM-GeneticSex	TRIGLYCERIDES_BM	GeneticSex	0.159285	0.086718	0.033356	2024-01-11	LOW|Female||HIGH|Female	2.17771	1.30142e-05	0.872998	0.883935	0.489528	0.504344	1.03027
DocosahexaenoicAcid - Cheese Intake	Cheese Intake	DocosahexaenoicAcid	DHA-f.1408.0.0	DHA	f.1408.0.0	0.135925	0.0651062	0.0498414	00-10	HIGH >=0.24|HIGH||LOW <0.24|HIGH	2.12526	0.00132502	0.742684	0.78174	0.526356	0.541588	1.02894
Bread Intake - exposure to tobacco smoke outside	exposure to tobacco smoke outside	Bread Intake	f.1438.0.0-f.1279.0.0	f.1438.0.0	f.1279.0.0	0.141761	0.0659271	0.0416065	00-11	LOW <13|LOW <1||HIGH >=13|HIGH >=1	2.27574	0.00311428	0.87799	0.883909	0.528356	0.537046	1.01645
VITD - Oily fish intake	Oily fish intake	VITD	VITD-f.1329.0.0	VITD	f.1329.0.0	0.135124	0.0566862	0.0289757	2024-01-10	HIGHVITD|LOW||LOWVITD|LOW	2.35389	0.0174095	0.878072	0.89309	0.526884	0.532966	1.01154
SexAdjHaemoglobincConc - no days vigorous act	no days vigorous act	SexAdjHaemoglobincConc	HAEMO-f.904.0.0	HAEMO	f.904.0.0	0.135554	0.0426711	0.0410798	2024-01-10	HIGH|HIGH >=2||LOW|LOW <2	2.78738	0.0160456	0.767561	0.796468	0.540752	0.544952	1.00777
Bread type - duration of walks	duration of walks	Bread type	f.1448.0.0-f.874.0.0	f.1448.0.0	f.874.0.0	0.107037	0.038812	0.0337647	2024-01-11	Wholegrain/Brown|HIGH >=62||White|LOW <62	2.04741	0.0132251	0.837264	0.852277	0.52905	0.532821	1.00713
Bread type - body size at age 10	body size at age 10	Bread type	f.1448.0.0-f.1687.0.0	f.1448.0.0	f.1687.0.0	0.276089	0.207726	0.0480686	00-11	Wholegrain/Brown|Average/Thinner||White|Plumper	2.05155	0.000154991	0.914478	0.921554	0.511614	0.511278	0.999343

### Sheet: ObesityWHR_incident
Exposure.pair	Env1	Env2	fielddict	field1	field2	Extremes_deltaObs	Extremes_deltaExp	Extremes_deltaExpSD	Extremes_ENV	Extremes_DeltaDef	Extremes_Departure	Pvalue_PGSxE1xE2_LRM	Overall_AdditiveR2	Overall_InteractionR2	Overall_sumAdditiveCoeffs	Overall_sumInteractionCoeffs	Overall_ExcessDiseaseVariance due to interaction effects
Triglycerides_BM - body size at age 10	body size at age 10	Triglycerides_BM	TRIGLYCERIDES_BM-f.1687.0.0	TRIGLYCERIDES_BM	f.1687.0.0	0.0740403	0.00967927	0.0299421	00-11	LOW|Average/Thinner||HIGH|Plumper	2.81696	0.00235196	0.82042	0.849214	0.0230835	0.0657538	2.84852
SystolicBP - Alcohol taken with meals	Alcohol taken with meals	SystolicBP	SBP-f.1618.0.0	SBP	f.1618.0.0	0.0918219	0.0158609	0.0246163	00-11	LOW|Yes/ItVaries||HIGH|No	3.32467	0.0299183	0.441822	0.47942	0.0780391	0.21026	2.69429
Omega3FA - exposure to tobacco smoke outside	exposure to tobacco smoke outside	Omega3FA	OMEGA3-f.1279.0.0	OMEGA3	f.1279.0.0	0.0695129	0.00811749	0.0351619	2024-01-11	LOW <0.56|LOW <1||LOW <0.56|HIGH >=1	2.68716	0.0384407	0.155737	0.166504	0.0752953	0.184329	2.44808
Cholesterol_BM - body size at age 10	body size at age 10	Cholesterol_BM	CHOLESTEROL_BM-f.1687.0.0	CHOLESTEROL_BM	f.1687.0.0	0.058351	0.00840968	0.0204703	00-11	LOW|Average/Thinner||HIGH|Plumper	2.18584	9.26327e-05	0.607242	0.677104	0.05176	0.125757	2.42963
DiastolicBP - Alcohol taken with meals	Alcohol taken with meals	DiastolicBP	DBP-f.1618.0.0	DBP	f.1618.0.0	0.0746323	0.0179613	0.0309189	00-11	LOW|Yes/ItVaries||HIGH|No	2.48038	0.0348579	0.604366	0.615071	0.0723971	0.163636	2.26026
Bread type - Pork Intake	Pork Intake	Bread type	f.1448.0.0-f.1389.0.0	f.1448.0.0	f.1389.0.0	0.102703	0.0290024	0.0686726	00-11	Wholegrain/Brown|LOW||White|HIGH	3.22572	0.00896661	0.122868	0.212416	0.137975	0.310949	2.25367
LDL_BM - body size at age 10	body size at age 10	LDL_BM	LDL_BM-f.1687.0.0	LDL_BM	f.1687.0.0	0.0738487	0.0106354	0.0247109	00-11	LOW|Average/Thinner||HIGH|Plumper	2.76673	0.000242074	0.557432	0.614134	0.0497271	0.106097	2.13359
time spend out in winter - jobs involved shift work	jobs involved shift work	time spend out in winter	f.1060.0.0-f.826.0.0	f.1060.0.0	f.826.0.0	0.0770347	0.020971	0.0537512	00-11	LOW <3|Never/sometimes||HIGH >=3|Always/usually	2.45381	0.0400253	0.185216	0.2679	0.117552	0.247899	2.10885
duration of vigorous act - Avg weekly beer+cider	Avg weekly beer+cider	duration of vigorous act	f.914.0.0-f.1588.0.0	f.914.0.0	f.1588.0.0	0.080908	0.0311905	0.0388876	2024-01-11	LOW <45|LOW <4||LOW <45|HIGH >=4	2.17604	0.0140009	0.571785	0.624253	0.139815	0.292336	2.09088
Sex - time spent using computer	time spent using computer	Sex	GeneticSex-f.1080.0.0	GeneticSex	f.1080.0.0	0.0936361	0.0352002	0.0263752	00-10	Female|LOW <2||Male|LOW <2	2.55763	0.0274618	0.787176	0.856375	0.137346	0.27538	2.005
salt added to food - current tobaco smoking	current tobaco smoking	salt added to food	f.1478.0.0-f.1239.0.0	f.1478.0.0	f.1239.0.0	0.0862216	0.00674722	0.0233885	00-11	Never/sometimes|No||Always/usually|Most days/occasionally	3.47845	0.037488	0.100229	0.157109	0.104281	0.207925	1.9939
Avg weekly beer+cider - Avg weekly champagne+white wine intake	Avg weekly champagne+white wine intake	Avg weekly beer+cider	f.1588.0.0-f.1578.0.0	f.1588.0.0	f.1578.0.0	0.0971219	0.0406339	0.0304402	00-11	LOW <4|HIGH >=3||HIGH >=4|LOW <3	2.47237	0.0455803	0.744953	0.791311	0.121438	0.237034	1.9519
time spend out in winter - Avg weekly spirits	Avg weekly spirits	time spend out in winter	f.1060.0.0-f.1598.0.0	f.1060.0.0	f.1598.0.0	0.0856029	0.0253637	0.0281479	00-11	LOW <3|LOW <2||HIGH >=3|HIGH >=2	2.63656	0.0155306	0.444476	0.513177	0.114196	0.218591	1.91418
Cheese Intake - exposure to tobacco smoke at home	exposure to tobacco smoke at home	Cheese Intake	f.1408.0.0-f.1269.0.0	f.1408.0.0	f.1269.0.0	0.0916279	0.0168178	0.0426565	00-11	HIGH|LOW <1||LOW|HIGH >=1	3.2743	0.0178613	0.21143	0.295085	0.10139	0.191841	1.89212
SystolicBP - Avg weekly red wine intake	Avg weekly red wine intake	SystolicBP	SBP-f.1568.0.0	SBP	f.1568.0.0	0.0546032	0.0066307	0.0168634	2024-01-11	LOW|LOW <4||HIGH|LOW <4	2.09967	0.00610343	0.514181	0.533687	0.062932	0.114806	1.82428
exposure to tobacco smoke outside - Beef intake	Beef intake	exposure to tobacco smoke outside	f.1279.0.0-f.1369.0.0	f.1279.0.0	f.1369.0.0	0.100962	0.0148633	0.0399407	00-11	LOW <1|LOW||HIGH >=1|HIGH	3.76837	0.0489966	0.256883	0.35964	0.0919711	0.166058	1.80555
SexAdjHaemoglobincConc - Alcohol taken with meals	Alcohol taken with meals	SexAdjHaemoglobincConc	HAEMO-f.1618.0.0	HAEMO	f.1618.0.0	0.0789075	0.0154698	0.0416508	2024-01-11	HIGH|Yes/ItVaries||LOW|No	2.77655	0.0205127	0.264712	0.286822	0.104054	0.185031	1.77822
Cheese Intake - smokers in household	smokers in household	Cheese Intake	f.1408.0.0-f.1259.0.0	f.1408.0.0	f.1259.0.0	0.0602061	0.00515146	0.0197433	2024-01-11	LOW|No||LOW|One/more	2.40964	0.0251505	0.251895	0.306324	0.0774747	0.134007	1.72968
Triglycerides_BM - Sex	Sex	Triglycerides_BM	TRIGLYCERIDES_BM-GeneticSex	TRIGLYCERIDES_BM	GeneticSex	0.0588886	0.00980414	0.031728	2024-10-11	HIGH|Female||HIGH|Male	2.14833	0.0262116	0.782667	0.821759	0.0633674	0.109229	1.72374
Glucose - Sex	Sex	Glucose	GLUCOSE-GeneticSex	GLUCOSE	GeneticSex	0.158251	0.0805772	0.0700527	00-11	LOW <3.9|Female||HIGH >=3.9|Male	3.39965	0.0334788	0.600314	0.656415	0.161477	0.277085	1.71594
Sex - Cereal intake	Cereal intake	Sex	GeneticSex-f.1458.0.0	GeneticSex	f.1458.0.0	0.0948155	0.0318651	0.020215	00-10	Female|HIGH >=5||Male|HIGH >=5	2.75522	0.0445657	0.851215	0.898726	0.124725	0.208583	1.67234
SystolicBP - Sex	Sex	SystolicBP	SBP-GeneticSex	SBP	GeneticSex	0.107893	0.0227352	0.0249688	00-11	LOW|Female||HIGH|Male	3.72722	0.00412381	0.6591	0.711384	0.0947406	0.153831	1.62371
salt added to food - Cheese Intake	Cheese Intake	salt added to food	f.1478.0.0-f.1408.0.0	f.1478.0.0	f.1408.0.0	0.077005	0.0115975	0.0234545	00-11	Never/sometimes|HIGH||Always/usually|LOW	2.86276	0.0307152	0.447632	0.519944	0.0814493	0.127788	1.56893
Sex - time spend out in summer	time spend out in summer	Sex	GeneticSex-f.1050.0.0	GeneticSex	f.1050.0.0	0.139595	0.0432935	0.0231838	00-11	Female|LOW <4||Male|HIGH >=4	4.21496	0.0275256	0.824006	0.870494	0.123718	0.192912	1.55929
Townsend deprivation index - Avg weekly beer+cider	Avg weekly beer+cider	Townsend deprivation index	f.189.0.0-f.1588.0.0	f.189.0.0	f.1588.0.0	0.10187	0.0349138	0.023889	00-10	LOW <-1|LOW <4||LOW <-1|HIGH >=4	2.93054	0.0402538	0.797847	0.85962	0.134699	0.187431	1.39148
Sex - smoking status	smoking status	Sex	GeneticSex-f.20116.0.0	GeneticSex	f.20116.0.0	0.0793089	0.0289153	0.0275756	00-10	Female|No||Male|No	2.20564	1.02913e-08	0.811199	0.864975	0.12983	0.171747	1.32286
Sex - past tobacco smoking	past tobacco smoking	Sex	GeneticSex-f.1249.0.0	GeneticSex	f.1249.0.0	0.0791551	0.0299245	0.0236822	00-10	Female|Never/tried once-twice||Male|Never/tried once-twice	2.15473	3.78542e-09	0.809666	0.865142	0.130179	0.16568	1.27271
Sex - SexAdjTestosterone	SexAdjTestosterone	Sex	GeneticSex-AdjTestosterone	GeneticSex	AdjTestosterone	0.203021	0.0528411	0.0608758	00-11	Female|LOWTestosterone||Male|LOWTestosterone	6.57308	6.73325e-05	0.558049	0.588303	0.122179	0.151785	1.24232
Glucose - Omega6FA	Omega6FA	Glucose	GLUCOSE-OMEGA6	GLUCOSE	OMEGA6	0.0628466	0.014851	0.0435476	2024-10-11	HIGH >=3.9|HIGH >=4.5||HIGH >=3.9|LOW <4.5	2.10068	0.012165	0.390618	0.404054	0.0898452	0.0996524	1.10916
SexAdjTestosterone - time spend out in winter	time spend out in winter	SexAdjTestosterone	AdjTestosterone-f.1060.0.0	AdjTestosterone	f.1060.0.0	0.0821502	0.0089172	0.036493	00-10	HIGHTestosterone|LOW <3||HIGHTestosterone|HIGH >=3	3.20527	0.0414574	0.21879	0.224796	0.0997379	0.091585	0.918257
Bread Intake - smokers in household	smokers in household	Bread Intake	f.1438.0.0-f.1259.0.0	f.1438.0.0	f.1259.0.0	0.0613147	0.0111049	0.0263072	00-11	LOW <13|No||HIGH >=13|One/more	2.19759	0.0254348	0.264495	0.307838	0.0801507	0.0581505	0.725514
SexAdjTestosterone - Alcohol taken with meals	Alcohol taken with meals	SexAdjTestosterone	AdjTestosterone-f.1618.0.0	AdjTestosterone	f.1618.0.0	0.063403	0.0134224	0.0361953	00-10	HIGHTestosterone|Yes/ItVaries||HIGHTestosterone|No	2.18756	0.0217165	0.265869	0.279116	0.10852	0.0653095	0.60182
time spent watching TV - jobs involved shift work	jobs involved shift work	time spent watching TV	f.1070.0.0-f.826.0.0	f.1070.0.0	f.826.0.0	0.0670119	0.00744096	0.0272815	00-01	LOW <3|Never/sometimes||LOW <3|Always/usually	2.60731	0.0315925	0.357749	0.388195	0.103235	0.0386069	0.373969
Townsend deprivation index - Pork Intake	Pork Intake	Townsend deprivation index	f.189.0.0-f.1389.0.0	f.189.0.0	f.1389.0.0	0.0585774	0.00920588	0.0528321	00-10	LOW <-1|LOW||LOW <-1|HIGH	2.1609	0.0475135	0.171831	0.236866	0.102191	0.0174226	0.170491

### Sheet: Threshold ObesityBMI
Exposure.pair	Env1	Env2	fielddict	field1	field2	Extremes_deltaObs	Extremes_deltaExp	Extremes_deltaExpSD	Extremes_ENV	Extremes_DeltaDef	Extremes_Departure	Pvalue_PGSxE1xE2_LRM	Overall_AdditiveR2	Overall_InteractionR2	Overall_sumAdditiveCoeffs	Overall_sumInteractionCoeffs	Overall_ExcessDiseaseVariance due to interaction effects
adopted as child - Avg weekly beer+cider	Avg weekly beer+cider	adopted as child	f.1767.0.0-f.1588.0.0	f.1767.0.0	f.1588.0.0	0.0975419	0.00322305	0.0867552	00-01	No|LOW <4||Yes|LOW <4	2.5966	0.016531	0.590998	0.637902	0.713464	0.958986	1.34413
Pork Intake - frequency of exercise in last 4 wks	frequency of exercise in last 4 wks	Pork Intake	f.1389.0.0-f.3637.0.0	f.1389.0.0	f.3637.0.0	0.288001	0.0761314	0.0884404	00-11	LOW|HIGH||HIGH|LOW	5.83277	0.0474725	0.728762	0.750569	0.715795	0.887645	1.24008
Omega3FA - Oily fish intake	Oily fish intake	Omega3FA	OMEGA3-f.1329.0.0	OMEGA3	f.1329.0.0	0.13897	0.0473112	0.0528215	00-10	HIGH >=0.56|HIGH||LOW <0.56|LOW	2.52338	0.0258845	0.913529	0.919718	0.65366	0.709406	1.08528
DocosahexaenoicAcid - Non-oily fish intake	Non-oily fish intake	DocosahexaenoicAcid	DHA-f.1339.0.0	DHA	f.1339.0.0	0.27605	0.146648	0.0620699	00-11	HIGH >=0.24|LOW||LOW <0.24|HIGH	3.56245	0.0455066	0.918918	0.924634	0.660667	0.716312	1.08423
strenous sport - no days vigorous act	no days vigorous act	strenous sport	f.991.0.0-f.904.0.0	f.991.0.0	f.904.0.0	0.206204	0.034807	0.0803992	00-10	HIGH|HIGH >=2||LOW|LOW <2	4.71857	0.00518619	0.687232	0.701979	0.733257	0.791686	1.07969
Sex - walk pace	walk pace	Sex	GeneticSex-f.924.0.0	GeneticSex	f.924.0.0	0.362719	0.278822	0.0296414	00-11	Female|Brisk||Male|Slow/Avg	2.3097	1.47026e-126	0.980663	0.99104	0.620493	0.66982	1.0795
jobs involved shift work - duration of vigorous act	duration of vigorous act	jobs involved shift work	f.826.0.0-f.914.0.0	f.826.0.0	f.914.0.0	0.137074	0.0635209	0.0545469	2024-01-11	Never/sometimes|LOW <45||Always/usually|LOW <45	2.02491	0.0401087	0.893058	0.89923	0.69094	0.735027	1.06381
walk pace - birth weight	birth weight	walk pace	f.924.0.0-f.20022.0.0	f.924.0.0	f.20022.0.0	0.139771	0.0558147	0.037053	00-01	Brisk|LOW <4||Brisk|HIGH >=4	2.31132	0.00118823	0.971091	0.972868	0.640513	0.679994	1.06164
Omega3FA - no days vigorous act	no days vigorous act	Omega3FA	OMEGA3-f.904.0.0	OMEGA3	f.904.0.0	0.205624	0.104973	0.0337585	00-11	HIGH >=0.56|HIGH >=2||LOW <0.56|LOW <2	2.77093	0.0200467	0.952634	0.956061	0.643871	0.683552	1.06163
DocosahexaenoicAcid - Oily fish intake	Oily fish intake	DocosahexaenoicAcid	DHA-f.1329.0.0	DHA	f.1329.0.0	0.184917	0.110618	0.0566949	2024-01-10	HIGH >=0.24|HIGH||LOW <0.24|LOW	2.04546	0.0156601	0.928632	0.933206	0.644791	0.683147	1.05949
SexAdjHaemoglobincConc - Omega3FA	Omega3FA	SexAdjHaemoglobincConc	HAEMO-OMEGA3	HAEMO	OMEGA3	0.161761	0.0812063	0.0554963	00-11	LOW|HIGH >=0.56||HIGH|LOW <0.56	2.21768	0.00552165	0.848836	0.858744	0.648522	0.685162	1.0565
Omega3FA - Processed meat intake	Processed meat intake	Omega3FA	OMEGA3-f.1349.0.0	OMEGA3	f.1349.0.0	0.103876	0.0256504	0.0249406	00-01	HIGH >=0.56|LOW||LOW <0.56|LOW	2.15355	0.000196873	0.948473	0.95005	0.649297	0.685286	1.05543
DocosahexaenoicAcid - tea intake	tea intake	DocosahexaenoicAcid	DHA-f.1488.0.0	DHA	f.1488.0.0	0.206532	0.12217	0.037142	2024-01-11	HIGH >=0.24|LOW <4||LOW <0.24|LOW <4	2.32251	0.0139486	0.95331	0.957699	0.63924	0.673192	1.05311
Omega3FA - Sex	Sex	Omega3FA	OMEGA3-GeneticSex	OMEGA3	GeneticSex	0.122581	0.0301423	0.0292156	00-01	HIGH >=0.56|Female||LOW <0.56|Female	2.54483	3.5616e-13	0.956906	0.962122	0.641027	0.674754	1.05262
time spent driving - walk pace	walk pace	time spent driving	f.1090.0.0-f.924.0.0	f.1090.0.0	f.924.0.0	0.306977	0.232596	0.0281387	00-10	LOW <2|Brisk||LOW <2|Slow/Avg	2.04771	2.42444e-12	0.984928	0.987264	0.624913	0.657498	1.05214
walk pace - Avg weekly beer+cider	Avg weekly beer+cider	walk pace	f.924.0.0-f.1588.0.0	f.924.0.0	f.1588.0.0	0.365349	0.288549	0.0204507	00-11	Brisk|LOW <4||Slow/Avg|HIGH >=4	2.11432	3.49752e-28	0.982207	0.984963	0.606964	0.63816	1.0514
Pork Intake - Lamb intake	Lamb intake	Pork Intake	f.1389.0.0-f.1379.0.0	f.1389.0.0	f.1379.0.0	0.0936726	0.0203855	0.0488072	2024-01-10	LOW|HIGH||HIGH|LOW	2.0176	2.72693e-05	0.855067	0.86556	0.648784	0.681718	1.05076
SexAdjHaemoglobincConc - Omega6FA	Omega6FA	SexAdjHaemoglobincConc	HAEMO-OMEGA6	HAEMO	OMEGA6	0.120919	0.0467247	0.056336	00-10	LOW|HIGH >=4.5||HIGH|HIGH >=4.5	2.04257	0.0303464	0.871887	0.878492	0.658166	0.690998	1.04988
SexAdjHaemoglobincConc - walk pace	walk pace	SexAdjHaemoglobincConc	HAEMO-f.924.0.0	HAEMO	f.924.0.0	0.372864	0.290659	0.0379389	00-11	LOW|Brisk||HIGH|Slow/Avg	2.26308	4.18825e-08	0.967371	0.972185	0.617458	0.648204	1.04979
Omega3FA - smoking status	smoking status	Omega3FA	OMEGA3-f.20116.0.0	OMEGA3	f.20116.0.0	0.15759	0.0758124	0.0333215	00-11	HIGH >=0.56|No||LOW <0.56|Yes/Prev	2.25135	0.000439228	0.95831	0.961191	0.640348	0.672228	1.04979
LDL_BM - DocosahexaenoicAcid	DocosahexaenoicAcid	LDL_BM	LDL_BM-DHA	LDL_BM	DHA	0.306901	0.157214	0.0563238	00-10	LOW|HIGH >=0.24||LOW|LOW <0.24	4.12088	1.44319e-06	0.93088	0.93806	0.632534	0.663485	1.04893
SystolicBP - Omega3FA	Omega3FA	SystolicBP	SBP-OMEGA3	SBP	OMEGA3	0.140814	0.0370328	0.0417408	2024-10-11	HIGH|HIGH >=0.56||HIGH|LOW <0.56	2.85709	0.00241723	0.914866	0.920249	0.643194	0.67457	1.04878
Lamb intake - Avg weekly beer+cider	Avg weekly beer+cider	Lamb intake	f.1379.0.0-f.1588.0.0	f.1379.0.0	f.1588.0.0	0.120295	0.013178	0.0495544	2024-01-10	HIGH|LOW <4||LOW|HIGH >=4	2.94892	0.00676176	0.849261	0.851963	0.636016	0.66699	1.0487
DocosahexaenoicAcid - Pork Intake	Pork Intake	DocosahexaenoicAcid	DHA-f.1389.0.0	DHA	f.1389.0.0	0.150122	0.066259	0.0991573	00-10	HIGH >=0.24|LOW||HIGH >=0.24|HIGH	2.30876	0.00236935	0.661285	0.674872	0.737757	0.772846	1.04756
Bread Intake - exposure to tobacco smoke at home	exposure to tobacco smoke at home	Bread Intake	f.1438.0.0-f.1269.0.0	f.1438.0.0	f.1269.0.0	0.104331	0.0316326	0.025395	2024-10-11	LOW <13|HIGH >=1||HIGH >=13|HIGH >=1	2.00139	0.00176527	0.957366	0.960318	0.660275	0.691239	1.0469
jobs involved shift work - Avg weekly beer+cider	Avg weekly beer+cider	jobs involved shift work	f.826.0.0-f.1588.0.0	f.826.0.0	f.1588.0.0	0.136693	0.0510947	0.046071	00-01	Never/sometimes|LOW <4||Always/usually|LOW <4	2.35652	0.0206383	0.939903	0.94111	0.663197	0.693147	1.04516
Beef intake - walk pace	walk pace	Beef intake	f.1369.0.0-f.924.0.0	f.1369.0.0	f.924.0.0	0.277401	0.176633	0.0264627	2024-01-10	HIGH|Brisk||LOW|Slow/Avg	2.77412	1.02853e-06	0.977603	0.980416	0.612457	0.638859	1.04311
duration of walks - frequency of exercise in last 4 wks	frequency of exercise in last 4 wks	duration of walks	f.874.0.0-f.3637.0.0	f.874.0.0	f.3637.0.0	0.133496	0.0467502	0.0387347	00-10	HIGH >=62|HIGH||LOW <62|LOW	2.38811	0.0190162	0.94054	0.943739	0.654469	0.679737	1.03861
DocosahexaenoicAcid - Alcohol taken with meals	Alcohol taken with meals	DocosahexaenoicAcid	DHA-f.1618.0.0	DHA	f.1618.0.0	0.175548	0.101367	0.052993	00-10	HIGH >=0.24|Yes/ItVaries||LOW <0.24|Yes/ItVaries	2.0422	4.13856e-05	0.918085	0.920569	0.630657	0.654383	1.03762
Bread type - walk pace	walk pace	Bread type	f.1448.0.0-f.924.0.0	f.1448.0.0	f.924.0.0	0.245924	0.163279	0.0283273	2024-01-10	White|Brisk||Wholegrain/Brown|Slow/Avg	2.27521	3.45573e-07	0.987734	0.989678	0.618415	0.641296	1.037
Cholesterol_BM - DocosahexaenoicAcid	DocosahexaenoicAcid	Cholesterol_BM	CHOLESTEROL_BM-DHA	CHOLESTEROL_BM	DHA	0.275885	0.152731	0.0529029	00-10	LOW|HIGH >=0.24||LOW|LOW <0.24	3.39045	0.0421756	0.923188	0.929374	0.63353	0.65643	1.03615
walk pace - Avg weekly red wine intake	Avg weekly red wine intake	walk pace	f.924.0.0-f.1568.0.0	f.924.0.0	f.1568.0.0	0.31789	0.242035	0.027207	00-11	Brisk|HIGH >=4||Slow/Avg|LOW <4	2.08829	4.46703e-05	0.984719	0.987376	0.603574	0.625186	1.03581
walk pace - Avg weekly spirits	Avg weekly spirits	walk pace	f.924.0.0-f.1598.0.0	f.924.0.0	f.1598.0.0	0.210681	0.137205	0.0290276	2024-01-10	Brisk|HIGH >=2||Slow/Avg|LOW <2	2.0228	0.0276796	0.983207	0.98479	0.599949	0.621312	1.03561
walk pace - duration of moderate act	duration of moderate act	walk pace	f.924.0.0-f.894.0.0	f.924.0.0	f.894.0.0	0.312505	0.233709	0.0275719	00-11	Brisk|HIGH >=67||Slow/Avg|LOW <67	2.16928	0.00112153	0.981376	0.984067	0.613697	0.635214	1.03506
fresh fruit intake - Townsend deprivation index	Townsend deprivation index	fresh fruit intake	f.1309.0.0-f.189.0.0	f.1309.0.0	f.189.0.0	0.153731	0.0810622	0.0193791	2024-01-11	HIGH >=3|LOW <-1||HIGH >=3|HIGH >=-1	2.00057	0.00313605	0.987539	0.989096	0.652669	0.675253	1.0346
DocosahexaenoicAcid - dried fruit intake	dried fruit intake	DocosahexaenoicAcid	DHA-f.1319.0.0	DHA	f.1319.0.0	0.112707	0.0334544	0.0317581	2024-01-10	HIGH >=0.24|LOW <1||LOW <0.24|HIGH >=1	2.18182	0.0130754	0.95556	0.959491	0.641013	0.66086	1.03096
jobs involved heavy physical work - jobs involved walking standing	jobs involved walking standing	jobs involved heavy physical work	f.816.0.0-f.806.0.0	f.816.0.0	f.806.0.0	0.150504	0.0548575	0.043674	00-11	Never/sometimes|Never/sometimes||Always/usually|Never/sometimes	2.63315	3.4919e-06	0.853613	0.85487	0.664566	0.684892	1.03059
Townsend deprivation index - breastfed as baby	breastfed as baby	Townsend deprivation index	f.189.0.0-f.1677.0.0	f.189.0.0	f.1677.0.0	0.157054	0.0836595	0.0233936	2024-01-11	LOW <-1|No||HIGH >=-1|No	2.02056	0.025429	0.983901	0.985419	0.656217	0.676085	1.03028
SexAdjTestosterone - alcohol status	alcohol status	SexAdjTestosterone	AdjTestosterone-f.20117.0.0	AdjTestosterone	f.20117.0.0	0.258127	0.0445489	0.0695295	00-10	HIGHTestosterone|Yes/Prev||HIGHTestosterone|No	5.8798	0.0107999	0.753755	0.760356	0.698225	0.719246	1.03011
pleasure walk - Avg weekly beer+cider	Avg weekly beer+cider	pleasure walk	f.971.0.0-f.1588.0.0	f.971.0.0	f.1588.0.0	0.197229	0.116702	0.0297432	00-11	HIGH|LOW <4||LOW|HIGH >=4	2.2169	0.00490414	0.96797	0.96854	0.623976	0.641972	1.02884
SexAdjHaemoglobincConc - Avg weekly beer+cider	Avg weekly beer+cider	SexAdjHaemoglobincConc	HAEMO-f.1588.0.0	HAEMO	f.1588.0.0	0.171121	0.0829356	0.0401658	2024-01-11	HIGH|LOW <4||HIGH|HIGH >=4	2.42774	0.00964451	0.951068	0.951539	0.629009	0.646492	1.02779
DiastolicBP - Omega3FA	Omega3FA	DiastolicBP	DBP-OMEGA3	DBP	OMEGA3	0.121572	0.036672	0.0401663	00-01	LOW|HIGH >=0.56||LOW|LOW <0.56	2.33729	0.00315992	0.936485	0.940527	0.637153	0.654608	1.0274
SexAdjHaemoglobincConc - maternal smoking at birth	maternal smoking at birth	SexAdjHaemoglobincConc	HAEMO-f.1787.0.0	HAEMO	f.1787.0.0	0.180491	0.103675	0.0432173	00-11	LOW|No||HIGH|Yes	2.11474	0.0310533	0.960328	0.96063	0.645165	0.66271	1.02719
DiastolicBP - salt added to food	salt added to food	DiastolicBP	DBP-f.1478.0.0	DBP	f.1478.0.0	0.212623	0.138462	0.0332717	2024-01-10	LOW|Always/usually||HIGH|Never/sometimes	2.04166	6.12741e-06	0.976857	0.977711	0.621493	0.63838	1.02717
pleasure walk - duration of walks	duration of walks	pleasure walk	f.971.0.0-f.874.0.0	f.971.0.0	f.874.0.0	0.0938806	0.0182616	0.0254654	00-10	HIGH|HIGH >=62||LOW|LOW <62	2.08179	0.0162605	0.962962	0.964789	0.638542	0.65575	1.02695
DocosahexaenoicAcid - number of days per week of 10+ min physical act	number of days per week of 10+ min physical act	DocosahexaenoicAcid	DHA-f.884.0.0	DHA	f.884.0.0	0.251287	0.17501	0.0366208	00-11	HIGH >=0.24|HIGH >=4||LOW <0.24|LOW <4	2.09992	0.0437706	0.959728	0.962976	0.644738	0.662063	1.02687
Glucose - Bread Intake	Bread Intake	Glucose	GLUCOSE-f.1438.0.0	GLUCOSE	f.1438.0.0	0.105235	0.0241342	0.0234984	2024-10-11	HIGH >=3.9|LOW <13||HIGH >=3.9|HIGH >=13	2.2327	0.0013223	0.950601	0.952029	0.655734	0.6718	1.0245
DocosahexaenoicAcid - Cereal intake	Cereal intake	DocosahexaenoicAcid	DHA-f.1458.0.0	DHA	f.1458.0.0	0.206976	0.118481	0.0404126	00-10	HIGH >=0.24|HIGH >=5||LOW <0.24|HIGH >=5	2.43626	0.00995045	0.957999	0.961197	0.631936	0.647054	1.02392
Omega3FA - walk pace	walk pace	Omega3FA	OMEGA3-f.924.0.0	OMEGA3	f.924.0.0	0.0990092	0.0207731	0.0274034	00-01	HIGH >=0.56|Brisk||LOW <0.56|Brisk	2.15384	0.00122402	0.957279	0.961679	0.622873	0.637045	1.02275
Omega3FA - Bread type	Bread type	Omega3FA	OMEGA3-f.1448.0.0	OMEGA3	f.1448.0.0	0.109065	0.0214358	0.0373519	00-01	HIGH >=0.56|Wholegrain/Brown||LOW <0.56|Wholegrain/Brown	2.41242	0.00328045	0.935476	0.9372	0.638674	0.653064	1.02253
jobs involved heavy physical work - walk pace	walk pace	jobs involved heavy physical work	f.816.0.0-f.924.0.0	f.816.0.0	f.924.0.0	0.269682	0.178477	0.04605	2024-01-10	Always/usually|Brisk||Never/sometimes|Slow/Avg	2.51088	4.25828e-09	0.964143	0.967114	0.629704	0.643306	1.0216
DiastolicBP - Glucose	Glucose	DiastolicBP	DBP-GLUCOSE	DBP	GLUCOSE	0.255676	0.182281	0.0643929	2024-01-11	LOW|HIGH >=3.9||HIGH|HIGH >=3.9	2.02057	0.00363859	0.913779	0.914417	0.650464	0.663184	1.01956
Omega3FA - number of days per week of 10+ min physical act	number of days per week of 10+ min physical act	Omega3FA	OMEGA3-f.884.0.0	OMEGA3	f.884.0.0	0.170945	0.0870375	0.0431182	00-11	HIGH >=0.56|HIGH >=4||LOW <0.56|LOW <4	2.30998	0.0397859	0.958748	0.960673	0.648825	0.661453	1.01946
DocosahexaenoicAcid - Bread type	Bread type	DocosahexaenoicAcid	DHA-f.1448.0.0	DHA	f.1448.0.0	0.156319	0.045183	0.0399137	2024-01-10	HIGH >=0.24|White||LOW <0.24|Wholegrain/Brown	3.05957	0.00266895	0.936676	0.939068	0.634723	0.647055	1.01943
SexAdjTestosterone - jobs involved shift work	jobs involved shift work	SexAdjTestosterone	AdjTestosterone-f.826.0.0	AdjTestosterone	f.826.0.0	0.259846	0.119161	0.0814623	00-11	HIGHTestosterone|Never/sometimes||LOWTestosterone|Always/usually	3.87304	0.0394403	0.837129	0.842953	0.694939	0.708404	1.01938
DiastolicBP - Pork Intake	Pork Intake	DiastolicBP	DBP-f.1389.0.0	DBP	f.1389.0.0	0.151368	0.0617511	0.0553408	00-01	LOW|LOW||LOW|HIGH	2.46716	0.00855241	0.886569	0.89137	0.671892	0.68313	1.01673
Omega6FA - maternal smoking at birth	maternal smoking at birth	Omega6FA	OMEGA6-f.1787.0.0	OMEGA6	f.1787.0.0	0.119805	0.0470424	0.0442207	00-10	HIGH >=4.5|No||HIGH >=4.5|Yes	2.00317	0.0172855	0.951303	0.952487	0.650694	0.660598	1.01522
DocosahexaenoicAcid - salt added to food	salt added to food	DocosahexaenoicAcid	DHA-f.1478.0.0	DHA	f.1478.0.0	0.191789	0.114198	0.0582235	00-10	HIGH >=0.24|Never/sometimes||LOW <0.24|Never/sometimes	2.13606	0.00837832	0.922546	0.924041	0.63085	0.640432	1.01519
Lamb intake - jobs involved walking standing	jobs involved walking standing	Lamb intake	f.1379.0.0-f.806.0.0	f.1379.0.0	f.806.0.0	0.110775	0.0166629	0.0616205	2024-10-11	HIGH|Always/usually||HIGH|Never/sometimes	2.59091	0.0321427	0.764813	0.764913	0.666201	0.67437	1.01226
jobs involved shift work - duration of walks	duration of walks	jobs involved shift work	f.826.0.0-f.874.0.0	f.826.0.0	f.874.0.0	0.182405	0.0569726	0.043666	2024-01-11	Never/sometimes|HIGH >=62||Always/usually|LOW <62	3.45316	0.00393596	0.934142	0.937705	0.682468	0.68949	1.01029
Triglycerides_BM - DocosahexaenoicAcid	DocosahexaenoicAcid	Triglycerides_BM	TRIGLYCERIDES_BM-DHA	TRIGLYCERIDES_BM	DHA	0.207533	0.127004	0.0568052	00-01	LOW|HIGH >=0.24||LOW|LOW <0.24	2.21697	0.00373784	0.938807	0.940712	0.634699	0.641102	1.01009
DocosahexaenoicAcid - water intake	water intake	DocosahexaenoicAcid	DHA-f.1528.0.0	DHA	f.1528.0.0	0.185819	0.0830462	0.0436281	2024-01-10	HIGH >=0.24|HIGH >=3||LOW <0.24|LOW <3	2.82934	0.00550392	0.947023	0.9504	0.63984	0.645733	1.00921
Pork Intake - jobs involved walking standing	jobs involved walking standing	Pork Intake	f.1389.0.0-f.806.0.0	f.1389.0.0	f.806.0.0	0.164374	0.0899789	0.0566084	00-11	LOW|Never/sometimes||HIGH|Never/sometimes	2.0481	0.0410731	0.883538	0.885047	0.668534	0.674442	1.00884
Lamb intake - walk pace	walk pace	Lamb intake	f.1379.0.0-f.924.0.0	f.1379.0.0	f.924.0.0	0.271576	0.171042	0.0937175	2024-01-10	HIGH|Brisk||LOW|Slow/Avg	2.7677	0.0498032	0.882175	0.884975	0.616347	0.620186	1.00623
Triglycerides_BM - SexAdjHaemoglobincConc	SexAdjHaemoglobincConc	Triglycerides_BM	TRIGLYCERIDES_BM-HAEMO	TRIGLYCERIDES_BM	HAEMO	0.128121	0.0489131	0.0468868	2024-10-11	HIGH|LOW||HIGH|HIGH	2.1806	4.78549e-08	0.953978	0.955294	0.630804	0.633743	1.00466
fresh fruit intake - adopted as child	adopted as child	fresh fruit intake	f.1309.0.0-f.1767.0.0	f.1309.0.0	f.1767.0.0	0.127622	0.0418536	0.0753891	2024-01-11	HIGH >=3|No||HIGH >=3|Yes	2.36122	0.0170314	0.767751	0.768004	0.658307	0.661013	1.00411
CALCIUM - current tobaco smoking	current tobaco smoking	CALCIUM	CALCIUM-f.1239.0.0	CALCIUM	f.1239.0.0	0.120179	0.0440243	0.036386	00-10	HIGHCALCIUM|Most days/occasionally||LOWCALCIUM|Most days/occasionally	2.09654	0.0234566	0.951357	0.954392	0.658016	0.660305	1.00348
Processed meat intake - jobs involved heavy physical work	jobs involved heavy physical work	Processed meat intake	f.1349.0.0-f.816.0.0	f.1349.0.0	f.816.0.0	0.112466	0.035336	0.0308308	2024-01-10	LOW|Always/usually||HIGH|Never/sometimes	2.1234	0.000148748	0.965106	0.966953	0.649318	0.65094	1.0025
Poultry intake - jobs involved heavy physical work	jobs involved heavy physical work	Poultry intake	f.1359.0.0-f.816.0.0	f.1359.0.0	f.816.0.0	0.0819265	0.00566542	0.021846	2024-01-10	LOW|Always/usually||HIGH|Never/sometimes	2.09947	8.76901e-07	0.96393	0.966215	0.643839	0.644144	1.00047
DocosahexaenoicAcid - avg total household income before tax	avg total household income before tax	DocosahexaenoicAcid	DHA-f.738.0.0	DHA	f.738.0.0	0.185626	0.111894	0.0485203	2024-01-11	HIGH >=0.24|< 52k||LOW <0.24|< 52k	2.02985	0.0496178	0.921211	0.929548	0.653331	0.65278	0.999157
dried fruit intake - adopted as child	adopted as child	dried fruit intake	f.1319.0.0-f.1767.0.0	f.1319.0.0	f.1767.0.0	0.199965	0.1161	0.0811638	00-11	HIGH >=1|No||LOW <1|Yes	2.30881	0.0056361	0.786426	0.789337	0.67831	0.67719	0.998349
breastfed as baby - Avg weekly beer+cider	Avg weekly beer+cider	breastfed as baby	f.1677.0.0-f.1588.0.0	f.1677.0.0	f.1588.0.0	0.160505	0.0857335	0.0361467	2024-01-10	No|LOW <4||No|HIGH >=4	2.05847	0.00548013	0.969522	0.969266	0.632978	0.629892	0.995124
HDL_BM - Cheese Intake	Cheese Intake	HDL_BM	HDL_BM-f.1408.0.0	HDL_BM	f.1408.0.0	0.271831	0.193641	0.0307975	2024-01-10	HIGH|LOW||LOW|HIGH	2.15255	0.000602	0.979445	0.981214	0.617005	0.613387	0.994136
current tobaco smoking - walk pace	walk pace	current tobaco smoking	f.1239.0.0-f.924.0.0	f.1239.0.0	f.924.0.0	0.276059	0.19619	0.0379771	2024-01-10	No|Brisk||Most days/occasionally|Slow/Avg	2.19879	1.26496e-14	0.967549	0.974122	0.631999	0.623995	0.987335
dried fruit intake - jobs involved heavy physical work	jobs involved heavy physical work	dried fruit intake	f.1319.0.0-f.816.0.0	f.1319.0.0	f.816.0.0	0.147537	0.0643301	0.0392041	2024-01-10	HIGH >=1|Always/usually||LOW <1|Never/sometimes	2.29069	0.000461682	0.954241	0.956921	0.642278	0.63336	0.986114
smoking status - adopted as child	adopted as child	smoking status	f.20116.0.0-f.1767.0.0	f.20116.0.0	f.1767.0.0	0.14276	0.0349498	0.0621923	00-10	No|No||No|Yes	2.96801	0.00517028	0.806731	0.80971	0.669258	0.653593	0.976592
Triglycerides_BM - Omega3FA	Omega3FA	Triglycerides_BM	TRIGLYCERIDES_BM-OMEGA3	TRIGLYCERIDES_BM	OMEGA3	0.174364	0.100514	0.0635544	00-01	LOW|HIGH >=0.56||LOW|LOW <0.56	2.0331	0.00417364	0.928481	0.932392	0.644752	0.626774	0.972116
exposure to tobacco smoke outside - current tobaco smoking	current tobaco smoking	exposure to tobacco smoke outside	f.1279.0.0-f.1239.0.0	f.1279.0.0	f.1239.0.0	0.108301	0.0247421	0.0416277	2024-01-10	LOW <1|No||HIGH >=1|Most days/occasionally	2.30039	0.00862576	0.877321	0.88591	0.69627	0.671648	0.964637
jobs involved heavy physical work - maternal smoking at birth	maternal smoking at birth	jobs involved heavy physical work	f.816.0.0-f.1787.0.0	f.816.0.0	f.1787.0.0	0.125398	0.0342599	0.031612	2024-01-10	Always/usually|No||Never/sometimes|Yes	2.50903	0.000172348	0.952774	0.954559	0.641149	0.615059	0.959309
SexAdjTestosterone - Avg weekly beer+cider	Avg weekly beer+cider	SexAdjTestosterone	AdjTestosterone-f.1588.0.0	AdjTestosterone	f.1588.0.0	0.156212	0.0753332	0.0582891	2024-10-11	LOWTestosterone|LOW <4||LOWTestosterone|HIGH >=4	2.2266	2.73878e-41	0.918176	0.941749	0.636347	0.60535	0.951289
current tobaco smoking - adopted as child	adopted as child	current tobaco smoking	f.1239.0.0-f.1767.0.0	f.1239.0.0	f.1767.0.0	0.124601	0.00714834	0.118422	2024-10-11	No|No||No|Yes	3.23347	0.0191577	0.550437	0.588809	0.713321	0.677749	0.950131
HDL_BM - body size at age 10	body size at age 10	HDL_BM	HDL_BM-f.1687.0.0	HDL_BM	f.1687.0.0	0.105702	0.021081	0.0271355	2024-01-10	HIGH|Plumper||LOW|Average/Thinner	2.32962	0.000625635	0.979929	0.982965	0.572222	0.53683	0.93815
Lamb intake - duration of walks	duration of walks	Lamb intake	f.1379.0.0-f.874.0.0	f.1379.0.0	f.874.0.0	0.115805	-0.00100403	0.0578912	2024-01-10	LOW|LOW <62||HIGH|HIGH >=62	3.21576	0.00503729	0.792629	0.807072	0.66593	0.623166	0.935784
DocosahexaenoicAcid - current tobaco smoking	current tobaco smoking	DocosahexaenoicAcid	DHA-f.1239.0.0	DHA	f.1239.0.0	0.173903	0.0864709	0.0672521	2024-01-10	HIGH >=0.24|No||LOW <0.24|Most days/occasionally	2.40702	0.00282043	0.799612	0.817389	0.669301	0.626079	0.935422

### Sheet: Threshold ObesityWHR
Exposure.pair	Env1	Env2	fielddict	field1	field2	Extremes_deltaObs	Extremes_deltaExp	Extremes_deltaExpSD	Extremes_ENV	Extremes_DeltaDef	Extremes_Departure	Pvalue_PGSxE1xE2_LRM	Overall_AdditiveR2	Overall_InteractionR2	Overall_sumAdditiveCoeffs	Overall_sumInteractionCoeffs	Overall_ExcessDiseaseVariance due to interaction effects
Glucose - Pork Intake	Pork Intake	Glucose	GLUCOSE-f.1389.0.0	GLUCOSE	f.1389.0.0	0.198204	0.00489957	0.165966	00-11	LOW <3.9|LOW||HIGH >=3.9|HIGH	4.33524	0.0375894	0.478984	0.603021	0.348269	0.564668	1.62136
Beef intake - strenous sport	strenous sport	Beef intake	f.1369.0.0-f.991.0.0	f.1369.0.0	f.991.0.0	0.295955	0.0197288	0.122838	00-11	LOW|HIGH||HIGH|LOW	6.19492	0.0120264	0.263187	0.319363	0.315621	0.510748	1.61823
Pork Intake - Avg weekly beer+cider	Avg weekly beer+cider	Pork Intake	f.1389.0.0-f.1588.0.0	f.1389.0.0	f.1588.0.0	0.0757344	-0.0308447	0.0810059	00-11	LOW|LOW <4||HIGH|HIGH >=4	2.39025	1.97144e-05	0.917666	0.945329	0.288893	0.395855	1.37025
SexAdjHaemoglobincConc - Pork Intake	Pork Intake	SexAdjHaemoglobincConc	HAEMO-f.1389.0.0	HAEMO	f.1389.0.0	0.0895061	-0.00329324	0.0979967	2024-01-11	HIGH|LOW||HIGH|HIGH	2.08121	0.0107611	0.587107	0.666541	0.281487	0.35633	1.26589
birth weight - Avg weekly beer+cider	Avg weekly beer+cider	birth weight	f.20022.0.0-f.1588.0.0	f.20022.0.0	f.1588.0.0	0.0833333	-0.0284152	0.0488664	2024-01-11	HIGH >=4|LOW <4||HIGH >=4|HIGH >=4	2.50618	0.000225268	0.966605	0.97675	0.28814	0.356063	1.23573
Lamb intake - Avg weekly beer+cider	Avg weekly beer+cider	Lamb intake	f.1379.0.0-f.1588.0.0	f.1379.0.0	f.1588.0.0	0.0967911	-0.0302434	0.0832385	00-11	LOW|LOW <4||HIGH|HIGH >=4	2.849	0.00889505	0.903224	0.93139	0.265143	0.327336	1.23456
SystolicBP - Avg weekly beer+cider	Avg weekly beer+cider	SystolicBP	SBP-f.1588.0.0	SBP	f.1588.0.0	0.146998	0.052406	0.0327293	00-11	LOW|LOW <4||HIGH|HIGH >=4	2.12141	1.07838e-05	0.981526	0.985046	0.277089	0.334987	1.20895
walk pace - body size at age 10	body size at age 10	walk pace	f.924.0.0-f.1687.0.0	f.924.0.0	f.1687.0.0	0.138482	0.0349267	0.0352738	00-11	Brisk|Average/Thinner||Slow/Avg|Plumper	2.32243	6.4104e-05	0.929114	0.936358	0.279128	0.334301	1.19766
Processed meat intake - Avg weekly beer+cider	Avg weekly beer+cider	Processed meat intake	f.1349.0.0-f.1588.0.0	f.1349.0.0	f.1588.0.0	0.0319672	-0.0600198	0.0365737	2024-01-11	HIGH|LOW <4||HIGH|HIGH >=4	2.06299	6.03725e-18	0.977091	0.983521	0.279387	0.334153	1.19602
SystolicBP - Pork Intake	Pork Intake	SystolicBP	SBP-f.1389.0.0	SBP	f.1389.0.0	0.17884	0.0560726	0.0773118	00-11	LOW|LOW||HIGH|HIGH	2.75331	0.0211131	0.832998	0.862022	0.266509	0.317122	1.18991
Avg weekly beer+cider - Avg weekly red wine intake	Avg weekly red wine intake	Avg weekly beer+cider	f.1588.0.0-f.1568.0.0	f.1588.0.0	f.1568.0.0	0.0719757	-0.0205563	0.0346089	2024-01-11	LOW <4|HIGH >=4||HIGH >=4|HIGH >=4	2.07521	6.00223e-14	0.979453	0.984586	0.282171	0.332765	1.17931
time spend out in winter - Avg weekly beer+cider	Avg weekly beer+cider	time spend out in winter	f.1060.0.0-f.1588.0.0	f.1060.0.0	f.1588.0.0	0.0445156	-0.0523	0.0398927	2024-01-11	HIGH >=3|LOW <4||HIGH >=3|HIGH >=4	2.17128	4.26779e-05	0.9805	0.985585	0.283064	0.329749	1.16493
Omega6FA - time spend out in winter	time spend out in winter	Omega6FA	OMEGA6-f.1060.0.0	OMEGA6	f.1060.0.0	0.125014	0.0136991	0.0428743	2024-01-11	LOW <4.5|LOW <3||LOW <4.5|HIGH >=3	2.49645	0.0139909	0.864919	0.873683	0.281308	0.326726	1.16146
exposure to tobacco smoke outside - current tobaco smoking	current tobaco smoking	exposure to tobacco smoke outside	f.1279.0.0-f.1239.0.0	f.1279.0.0	f.1239.0.0	0.163521	0.0041985	0.0814501	00-11	LOW <1|No||HIGH >=1|Most days/occasionally	3.57312	0.03835	0.676435	0.771977	0.283837	0.328448	1.15717
exposure to tobacco smoke outside - Avg weekly beer+cider	Avg weekly beer+cider	exposure to tobacco smoke outside	f.1279.0.0-f.1588.0.0	f.1279.0.0	f.1588.0.0	0.0552601	-0.0395104	0.0373544	2024-01-11	HIGH >=1|LOW <4||HIGH >=1|HIGH >=4	2.12542	0.00353893	0.977441	0.983679	0.282294	0.326658	1.15715
SystolicBP - Alcohol taken with meals	Alcohol taken with meals	SystolicBP	SBP-f.1618.0.0	SBP	f.1618.0.0	0.168027	0.0674553	0.0355254	00-11	LOW|Yes/ItVaries||HIGH|No	2.25553	0.0295329	0.960625	0.965247	0.263544	0.301558	1.14424
Pork Intake - Lamb intake	Lamb intake	Pork Intake	f.1389.0.0-f.1379.0.0	f.1389.0.0	f.1379.0.0	0.106277	0.0075903	0.0766229	00-11	LOW|LOW||HIGH|HIGH	2.21325	0.00808645	0.665469	0.803295	0.256908	0.291723	1.13551
Lamb intake - Oily fish intake	Oily fish intake	Lamb intake	f.1379.0.0-f.1329.0.0	f.1379.0.0	f.1329.0.0	0.124475	0.0174323	0.0455076	2024-10-11	HIGH|LOW||HIGH|HIGH	2.40065	0.0146554	0.653296	0.710053	0.268433	0.304681	1.13504
current tobaco smoking - Avg weekly beer+cider	Avg weekly beer+cider	current tobaco smoking	f.1239.0.0-f.1588.0.0	f.1239.0.0	f.1588.0.0	0.0849975	-0.0229498	0.0411236	2024-01-11	Most days/occasionally|LOW <4||No|HIGH >=4	2.42093	8.56072e-05	0.972163	0.978338	0.274472	0.311456	1.13475
Bread type - Pork Intake	Pork Intake	Bread type	f.1448.0.0-f.1389.0.0	f.1448.0.0	f.1389.0.0	0.122476	-0.00808211	0.05117	2024-01-11	Wholegrain/Brown|HIGH||White|HIGH	2.92803	0.00158775	0.835436	0.892123	0.261541	0.296449	1.13347
exposure to tobacco smoke at home - Poultry intake	Poultry intake	exposure to tobacco smoke at home	f.1269.0.0-f.1359.0.0	f.1269.0.0	f.1359.0.0	0.122866	0.0145978	0.0464434	2024-01-11	LOW <1|HIGH||HIGH >=1|LOW	2.42813	0.0239209	0.798612	0.822594	0.275819	0.310295	1.125
fresh fruit intake - Avg weekly beer+cider	Avg weekly beer+cider	fresh fruit intake	f.1309.0.0-f.1588.0.0	f.1309.0.0	f.1588.0.0	0.106577	0.0025435	0.0366673	2024-01-10	LOW <3|LOW <4||HIGH >=3|HIGH >=4	2.33316	1.17656e-05	0.980442	0.98383	0.281334	0.313996	1.1161
time spent driving - Avg weekly beer+cider	Avg weekly beer+cider	time spent driving	f.1090.0.0-f.1588.0.0	f.1090.0.0	f.1588.0.0	0.1103	-0.0193039	0.0411216	2024-01-10	HIGH >=2|LOW <4||LOW <2|HIGH >=4	2.90662	5.39585e-08	0.973334	0.97991	0.274321	0.305543	1.11381
Lamb intake - Processed meat intake	Processed meat intake	Lamb intake	f.1379.0.0-f.1349.0.0	f.1379.0.0	f.1349.0.0	0.121995	0.0193331	0.06108	00-11	LOW|LOW||HIGH|HIGH	2.3024	0.0206722	0.869523	0.898858	0.260107	0.289146	1.11164
SystolicBP - Avg weekly spirits	Avg weekly spirits	SystolicBP	SBP-f.1598.0.0	SBP	f.1598.0.0	0.134733	0.02941	0.0363327	2024-01-11	LOW|HIGH >=2||HIGH|HIGH >=2	2.36207	0.0338501	0.947637	0.95037	0.256395	0.284766	1.11065
DiastolicBP - Avg weekly spirits	Avg weekly spirits	DiastolicBP	DBP-f.1598.0.0	DBP	f.1598.0.0	0.127425	0.0355716	0.0299653	2024-01-11	LOW|HIGH >=2||HIGH|HIGH >=2	2.05998	0.000271271	0.955755	0.95778	0.253929	0.281261	1.10764
smoking status - exposure to tobacco smoke at home	exposure to tobacco smoke at home	smoking status	f.20116.0.0-f.1269.0.0	f.20116.0.0	f.1269.0.0	0.12454	0.0111667	0.0425262	2024-01-11	No|HIGH >=1||Yes/Prev|HIGH >=1	2.54262	0.0237009	0.86353	0.878822	0.274947	0.302922	1.10175
past tobacco smoking - exposure to tobacco smoke at home	exposure to tobacco smoke at home	past tobacco smoking	f.1249.0.0-f.1269.0.0	f.1249.0.0	f.1269.0.0	0.12459	0.0104029	0.0524139	2024-01-11	Never/tried once-twice|HIGH >=1||Most days/occasionally|HIGH >=1	2.56088	0.0259649	0.863075	0.878492	0.274952	0.302225	1.09919
Bread Intake - time spent using computer	time spent using computer	Bread Intake	f.1438.0.0-f.1080.0.0	f.1438.0.0	f.1080.0.0	0.0904753	-0.00349221	0.0211027	2024-01-11	LOW <13|HIGH >=2||HIGH >=13|HIGH >=2	2.10741	8.62998e-05	0.966003	0.97012	0.277362	0.296948	1.07061
water intake - Avg weekly beer+cider	Avg weekly beer+cider	water intake	f.1528.0.0-f.1588.0.0	f.1528.0.0	f.1588.0.0	0.0988053	0.00269569	0.0345717	2024-01-10	LOW <3|LOW <4||HIGH >=3|HIGH >=4	2.15545	5.22578e-06	0.983552	0.986696	0.285269	0.305285	1.07016
SystolicBP - duration of moderate act	duration of moderate act	SystolicBP	SBP-f.894.0.0	SBP	f.894.0.0	0.142225	0.0425852	0.0318525	2024-01-10	LOW|HIGH >=67||HIGH|LOW <67	2.23463	0.0390948	0.935861	0.937466	0.258359	0.273731	1.0595
exposure to tobacco smoke outside - Avg weekly spirits	Avg weekly spirits	exposure to tobacco smoke outside	f.1279.0.0-f.1598.0.0	f.1279.0.0	f.1598.0.0	0.0923798	-0.00193257	0.0358684	2024-01-11	LOW <1|HIGH >=2||HIGH >=1|HIGH >=2	2.11514	0.0144754	0.912054	0.931749	0.25925	0.27207	1.04945
SystolicBP - LDL_BM	LDL_BM	SystolicBP	SBP-LDL_BM	SBP	LDL_BM	0.121705	0.0261798	0.0312553	2024-01-10	LOW|HIGH||HIGH|LOW	2.14235	0.00383355	0.943327	0.9458	0.264475	0.269893	1.02049
Triglycerides_BM - Lamb intake	Lamb intake	Triglycerides_BM	TRIGLYCERIDES_BM-f.1379.0.0	TRIGLYCERIDES_BM	f.1379.0.0	0.144673	0.0313986	0.0847418	2024-01-10	LOW|HIGH||HIGH|LOW	2.54041	0.0444428	0.844683	0.864546	0.204535	0.207774	1.01583
time spent driving - breastfed as baby	breastfed as baby	time spent driving	f.1090.0.0-f.1677.0.0	f.1090.0.0	f.1677.0.0	0.10631	0.00105335	0.0407961	2024-10-11	HIGH >=2|No||HIGH >=2|Yes	2.36059	0.0169312	0.918012	0.925186	0.265382	0.258133	0.972682
SexAdjTestosterone - body size at age 10	body size at age 10	SexAdjTestosterone	AdjTestosterone-f.1687.0.0	AdjTestosterone	f.1687.0.0	0.114402	0.0120342	0.0400452	00-01	HIGHTestosterone|Average/Thinner||HIGHTestosterone|Plumper	2.29581	0.0150849	0.745815	0.765129	0.296072	0.276626	0.934319
LDL_BM - Avg weekly beer+cider	Avg weekly beer+cider	LDL_BM	LDL_BM-f.1588.0.0	LDL_BM	f.1588.0.0	0.123233	0.0295847	0.0369657	2024-01-10	HIGH|LOW <4||LOW|HIGH >=4	2.10026	0.0109027	0.981818	0.985696	0.265006	0.244943	0.924293
time spend out in winter - alcohol status	alcohol status	time spend out in winter	f.1060.0.0-f.20117.0.0	f.1060.0.0	f.20117.0.0	0.185275	0.0151045	0.074496	2024-01-11	HIGH >=3|No||HIGH >=3|Yes/Prev	3.81641	0.00196713	0.77333	0.795573	0.28616	0.260397	0.909969
DiastolicBP - alcohol status	alcohol status	DiastolicBP	DBP-f.20117.0.0	DBP	f.20117.0.0	0.127133	0.0270173	0.0669907	2024-10-11	HIGH|No||HIGH|Yes/Prev	2.24529	0.0344132	0.815102	0.84553	0.289801	0.262215	0.904809
SexAdjTestosterone - Avg weekly beer+cider	Avg weekly beer+cider	SexAdjTestosterone	AdjTestosterone-f.1588.0.0	AdjTestosterone	f.1588.0.0	0.106201	0.00628628	0.0629266	00-10	HIGHTestosterone|LOW <4||HIGHTestosterone|HIGH >=4	2.24079	4.81659e-07	0.935674	0.945136	0.265657	0.233679	0.879628
DocosahexaenoicAcid - SexAdjTestosterone	SexAdjTestosterone	DocosahexaenoicAcid	DHA-AdjTestosterone	DHA	AdjTestosterone	0.147526	0.0190842	0.0882615	2024-01-10	HIGH >=0.24|LOWTestosterone||LOW <0.24|HIGHTestosterone	2.88056	0.00490447	0.700044	0.716273	0.272157	0.221733	0.814722
Omega6FA - strenous sport	strenous sport	Omega6FA	OMEGA6-f.991.0.0	OMEGA6	f.991.0.0	0.212753	0.0255435	0.132914	00-10	LOW <4.5|HIGH||LOW <4.5|LOW	4.19855	0.00718017	0.20789	0.21778	0.313523	0.199574	0.636552

### Sheet: IBD_prevalent
Exposure.pair	Env1	Env2	fielddict	field1	field2	Extremes_deltaObs	Extremes_deltaExp	Extremes_deltaExpSD	Extremes_ENV	Extremes_DeltaDef	Extremes_Departure	Pvalue_PGSxE1xE2_LRM	Overall_AdditiveR2	Overall_InteractionR2	Overall_sumAdditiveCoeffs	Overall_sumInteractionCoeffs	Overall_ExcessDiseaseVariance due to interaction effects
SystolicBP - LDL_BM	LDL_BM	SystolicBP	SBP-LDL_BM	SBP	LDL_BM	0.0408501	0.0091903	0.0104606	2024-01-11	LOW|HIGH||HIGH|LOW	2.67155	0.00581123	0.612143	0.662533	0.0604172	0.0778658	1.2888
DiastolicBP - SexAdjHaemoglobincConc	SexAdjHaemoglobincConc	DiastolicBP	DBP-HAEMO	DBP	HAEMO	0.0452532	0.0126627	0.0215011	00-11	HIGH|HIGH||HIGH|LOW	2.75009	0.0184788	0.372881	0.445044	0.0686107	0.0863995	1.25927
SystolicBP - Cholesterol_BM	Cholesterol_BM	SystolicBP	SBP-CHOLESTEROL_BM	SBP	CHOLESTEROL_BM	0.0367454	0.00885337	0.0117555	2024-01-11	LOW|HIGH||HIGH|LOW	2.35361	0.00595569	0.601348	0.644944	0.0615366	0.0758968	1.23336
LDL_BM - Bread Intake	Bread Intake	LDL_BM	LDL_BM-f.1438.0.0	LDL_BM	f.1438.0.0	0.0441738	0.0123111	0.0113879	00-11	HIGH|LOW <13||LOW|HIGH >=13	2.68867	0.0428984	0.616724	0.657333	0.0606465	0.0743055	1.22522
Bread type - frequency of exercise in last 4 wks	frequency of exercise in last 4 wks	Bread type	f.1448.0.0-f.3637.0.0	f.1448.0.0	f.3637.0.0	0.0472947	0.0109871	0.0190861	00-10	Wholegrain/Brown|LOW||White|HIGH	3.06375	0.0221562	0.389876	0.408982	0.0654669	0.0785245	1.19945
SexAdjHaemoglobincConc - Cheese Intake	Cheese Intake	SexAdjHaemoglobincConc	HAEMO-f.1408.0.0	HAEMO	f.1408.0.0	0.0288336	0.00440641	0.0169451	2024-01-10	HIGH|LOW||LOW|HIGH	2.06124	0.0401644	0.430227	0.482733	0.064075	0.0766102	1.19563
SexAdjHaemoglobincConc - past tobacco smoking	past tobacco smoking	SexAdjHaemoglobincConc	HAEMO-f.1249.0.0	HAEMO	f.1249.0.0	0.0468775	0.0201034	0.021095	00-11	HIGH|Never/tried once-twice||LOW|Most days/occasionally	2.25928	0.0273233	0.478163	0.522744	0.0639495	0.0751252	1.17476
SexAdjHaemoglobincConc - dried fruit intake	dried fruit intake	SexAdjHaemoglobincConc	HAEMO-f.1319.0.0	HAEMO	f.1319.0.0	0.0433928	0.0075779	0.0158827	2024-01-11	HIGH|LOW <1||LOW|LOW <1	3.02217	0.00183748	0.465267	0.52962	0.0649137	0.0726961	1.11989
LDL_BM - Triglycerides_BM	Triglycerides_BM	LDL_BM	LDL_BM-TRIGLYCERIDES_BM	LDL_BM	TRIGLYCERIDES_BM	0.056455	0.0175265	0.012654	00-11	HIGH|LOW||LOW|HIGH	3.28491	0.00139966	0.657931	0.696573	0.060901	0.0676916	1.1115
Triglycerides_BM - Cholesterol_BM	Cholesterol_BM	Triglycerides_BM	TRIGLYCERIDES_BM-CHOLESTEROL_BM	TRIGLYCERIDES_BM	CHOLESTEROL_BM	0.0455584	0.0161515	0.00971697	00-11	LOW|HIGH||HIGH|LOW	2.48144	0.00454977	0.657804	0.691389	0.0616534	0.0675169	1.0951
Bread type - duration of walks	duration of walks	Bread type	f.1448.0.0-f.874.0.0	f.1448.0.0	f.874.0.0	0.0409254	0.0162964	0.0138275	00-10	Wholegrain/Brown|LOW <62||White|HIGH >=62	2.07827	0.0283003	0.660475	0.683629	0.0671557	0.0632861	0.942379
DocosahexaenoicAcid - raw vegetable intake	raw vegetable intake	DocosahexaenoicAcid	DHA-f.1299.0.0	DHA	f.1299.0.0	0.0372936	0.00607322	0.0196003	00-10	HIGH >=0.24|HIGH >=3||LOW <0.24|HIGH >=3	2.63447	0.0147734	0.388961	0.474778	0.0719963	0.0601791	0.835864

### Sheet: Asthma_prevalent
Exposure.pair	Env1	Env2	fielddict	field1	field2	Extremes_deltaObs	Extremes_deltaExp	Extremes_deltaExpSD	Extremes_ENV	Extremes_DeltaDef	Extremes_Departure	Pvalue_PGSxE1xE2_LRM	Overall_AdditiveR2	Overall_InteractionR2	Overall_sumAdditiveCoeffs	Overall_sumInteractionCoeffs	Overall_ExcessDiseaseVariance due to interaction effects
Cooked vegetable intake - Lamb intake	Lamb intake	Cooked vegetable intake	f.1289.0.0-f.1379.0.0	f.1289.0.0	f.1379.0.0	0.0795115	-0.00180416	0.0454332	00-10	LOW <3|LOW||HIGH >=3|HIGH	2.87354	0.0461954	0.336487	0.341368	0.097586	0.120235	1.23209
birth weight of first child - Avg weekly beer+cider	Avg weekly beer+cider	birth weight of first child	f.2744.0.0-f.1588.0.0	f.2744.0.0	f.1588.0.0	0.0982294	-0.00286401	0.0666449	00-10	HIGH >=7|LOW <4||HIGH >=7|HIGH >=4	3.57245	0.0266676	0.168902	0.168779	0.112725	0.13194	1.17046
Sex - strenous sport	strenous sport	Sex	GeneticSex-f.991.0.0	GeneticSex	f.991.0.0	0.10328	0.00281256	0.0737881	2024-01-11	Male|LOW||Female|LOW	3.55032	0.0357453	0.219993	0.224738	0.116488	0.133146	1.143
time spent using computer - jobs involved walking standing	jobs involved walking standing	time spent using computer	f.1080.0.0-f.806.0.0	f.1080.0.0	f.806.0.0	0.0635382	0.0062868	0.0240935	00-01	LOW <2|Always/usually||LOW <2|Never/sometimes	2.02315	0.029012	0.62943	0.631379	0.0940553	0.104492	1.11097
time spent using computer - Oily fish intake	Oily fish intake	time spent using computer	f.1080.0.0-f.1329.0.0	f.1080.0.0	f.1329.0.0	0.0750551	0.0117589	0.0216944	00-11	LOW <2|HIGH||HIGH >=2|HIGH	2.23677	0.0245151	0.712724	0.714141	0.0927247	0.102366	1.10398
jobs involved walking standing - number of days per week of 10+ min physical act	number of days per week of 10+ min physical act	jobs involved walking standing	f.806.0.0-f.884.0.0	f.806.0.0	f.884.0.0	0.0703126	0.00684519	0.0198781	00-10	Always/usually|HIGH >=4||Never/sometimes|HIGH >=4	2.24281	0.0170985	0.73187	0.739819	0.0943159	0.103293	1.09518
jobs involved heavy physical work - Avg weekly champagne+white wine intake	Avg weekly champagne+white wine intake	jobs involved heavy physical work	f.816.0.0-f.1578.0.0	f.816.0.0	f.1578.0.0	0.0767127	0.0152612	0.0345024	00-11	Always/usually|LOW <3||Never/sometimes|HIGH >=3	2.17158	0.0131752	0.436054	0.455755	0.0961205	0.0997068	1.03731
SexAdjHaemoglobincConc - jobs involved walking standing	jobs involved walking standing	SexAdjHaemoglobincConc	HAEMO-f.806.0.0	HAEMO	f.806.0.0	0.109568	0.00758138	0.0332427	2024-01-11	HIGH|Always/usually||HIGH|Never/sometimes	3.604	0.0172703	0.509715	0.525802	0.0957085	0.0969507	1.01298
avg total household income before tax - smokers in household	smokers in household	avg total household income before tax	f.738.0.0-f.1259.0.0	f.738.0.0	f.1259.0.0	0.0650478	0.00657898	0.0237492	00-10	< 52k|No||>= 52k|One/more	2.06617	0.000213142	0.608811	0.606967	0.10055	0.100719	1.00168
jobs involved heavy physical work - Avg weekly spirits	Avg weekly spirits	jobs involved heavy physical work	f.816.0.0-f.1598.0.0	f.816.0.0	f.1598.0.0	0.0636396	0.00549513	0.0316946	2024-01-10	Always/usually|HIGH >=2||Never/sometimes|LOW <2	2.05471	0.0175385	0.489395	0.507883	0.0951303	0.0936451	0.984387
Omega3FA - Oily fish intake	Oily fish intake	Omega3FA	OMEGA3-f.1329.0.0	OMEGA3	f.1329.0.0	0.073183	0.0112655	0.0340592	00-10	HIGH >=0.56|HIGH||LOW <0.56|LOW	2.18804	0.0286764	0.44629	0.446023	0.0944111	0.0917557	0.971874
Omega6FA - time spent driving	time spent driving	Omega6FA	OMEGA6-f.1090.0.0	OMEGA6	f.1090.0.0	0.0745839	0.00126568	0.0291665	2024-01-11	HIGH >=4.5|LOW <2||HIGH >=4.5|HIGH >=2	2.59092	0.0491708	0.458176	0.463004	0.0958421	0.0930027	0.970374
Triglycerides_BM - exposure to tobacco smoke at home	exposure to tobacco smoke at home	Triglycerides_BM	TRIGLYCERIDES_BM-f.1269.0.0	TRIGLYCERIDES_BM	f.1269.0.0	0.0795979	0.0142798	0.0383911	00-11	LOW|LOW <1||HIGH|HIGH >=1	2.30821	0.017264	0.42129	0.42285	0.09692	0.092172	0.951011
SystolicBP - DocosahexaenoicAcid	DocosahexaenoicAcid	SystolicBP	SBP-DHA	SBP	DHA	0.0728163	0.00481912	0.0308869	2024-01-10	HIGH|LOW <0.24||LOW|HIGH >=0.24	2.40289	0.00977015	0.568185	0.589415	0.105786	0.096942	0.916399
walk pace - alcohol status	alcohol status	walk pace	f.924.0.0-f.20117.0.0	f.924.0.0	f.20117.0.0	0.0916198	0.00929104	0.042993	00-01	Brisk|No||Brisk|Yes/Prev	2.90934	0.000202605	0.389583	0.388511	0.0860049	0.0774937	0.901039
LDL_BM - Glucose	Glucose	LDL_BM	LDL_BM-GLUCOSE	LDL_BM	GLUCOSE	0.0656732	0.00142004	0.0394525	2024-01-10	HIGH|LOW <3.9||LOW|HIGH >=3.9	2.27058	0.0359751	0.445038	0.466057	0.110751	0.0920568	0.831206
