## Supplementary_Table_S2 for "Dual exposure-by-polygenic score interactions highlight disparities across social groups in the proportion needed to benefit"

### Sheet: Exposures (n=75)
		Supplementary Table S2 (sheet1): All exposures (n=75), criteria for high vs low groups and sample size
Field	Description	Short Description	Category	Sub Category	Group G1	Group G2	G1_code	G2_code	G1_n	G2_n
f.4080.0.0	SystolicBP	SystolicBP	Biomaker	Biomarker	HIGH >= 138 mm Hg	LOW < 138 mm Hg	1	0	129329	147134
f.4079.0.0	DiastolicBP	DiastolicBP	Biomaker	Biomarker	HIGH >= 82 mm Hg	LOW < 82 mm Hg	1	0	134156	142312
f.30780.0.0	LDL_BM	LDL_BM	Biomaker	Biomarker	HIGHLDL >= 3.732 mmol/L	LOWLDL < 3.732 mmol/L	1	0	147504	134152
f.30760.0.0	HDL_BM	HDL_BM	Biomaker	Biomarker	HIGHHDL >= 1.492 mmol/L	LOWHDL < 1.492 mmol/L	1	0	141511	116441
f.30870.0.0	Triglycerides_BM	Triglycerides_BM	Biomaker	Biomarker	HIGHTRIGLYCERIDES >= 1.684 mmol/L	LOWTRIGLYCERIDES < 1.684 mmol/L	1	0	175424	106555
f.30690.0.0	Cholesterol_BM	Cholesterol_BM	Biomaker	Biomarker	HIGHCHOLESTEROL >= 5.928 mmol/L	LOWCHOLESTEROL < 5.928 mmol/L	1	0	147727	134466
f.30020.0.0	SexAdjHaemoglobincConc	SexAdjHaemoglobinConc	Biomaker	Biomarker	HIGH	LOW	1	0	63746	62405
f.23470.0.0	Glucose	Glucose	Biomaker	Biomarker	HIGH >= 3.9 mmol/L	LOW < 3.9 mmol/L	1	0	24017	74329
f.23450.0.0	DocosahexaenoicAcid	DocosahexaenoicAcid	Biomaker	Biomarker	HIGH >= 0.24 mmol/L	LOW < 0.24 mmol/L	1	0	39688	58765
f.23445.0.0	Omega6FA	Omega6FA	Biomaker	Biomarker	HIGH >= 4.5 mmol/L	LOW < 4.5 mmol/L	1	0	43992	54461
f.23444.0.0	Omega3FA	Omega3FA	Biomaker	Biomarker	HIGH >= 0.56 mmol/L	LOW < 0.56 mmol/L	1	0	36700	61753
f.30680.0.0	Calcium	CALCIUM	Biomaker	Biomarker	HIGHCALCIUM >= 2.381 mmol/L	LOWCALCIUM < 2.381 mmol/L	1	0	171506	185275
f.30890.0.0	Vitamin D	VITD	Biomaker	Biomarker	HIGHVITD >= 49.90 nmol/L	LOWVITD < 49.90 nmol/L	1	0	175648	196960
f.30850.0.0	SexAdjTestosterone	SexAdjTestosterone	Biomaker	Biomarker	HIGHTestosterone	LOWTestosterone	1	0	48321	64341
f.1478.0.0	salt added to food	Salt	Diet	Vegetarian	Always/usually	Never/sometimes	1	0	64082	344680
f.1458.0.0	Cereal intake	Cereal	Diet	Vegetarian	HIGH >=5	LOW <5	1	0	248376	142765
f.1448.0.0	Bread type	BreadType	Diet	Vegetarian	White	Wholegrain/Brown	1	0	105380	273534
f.1438.0.0	Bread Intake	Bread	Diet	Vegetarian	HIGH >=13	LOW <13	1	0	168123	231742
f.1408.0.0	Cheese Intake	Cheese	Diet	Vegetarian	HIGH	LOW	1	0	237627	161598
f.1319.0.0	dried fruit intake	DriedFruit	Diet	Vegetarian	HIGH >=1	LOW <1	1	0	151501	221765
f.1309.0.0	fresh fruit intake	FreshFruit	Diet	Vegetarian	HIGH >=3	LOW <3	1	0	144662	249781
f.1299.0.0	raw vegetable intake	RawVeg	Diet	Vegetarian	HIGH >=3	LOW <3	1	0	121406	263048
f.1289.0.0	Cooked vegetable intake	CookedVeg	Diet	Vegetarian	HIGH >=3	LOW <3	1	0	194416	202310
f.1389.0.0	Pork Intake	Pork	Diet	Non-vegetarian	HIGH	LOW	1	0	13137	393545
f.1379.0.0	Lamb intake	Lamb	Diet	Non-vegetarian	HIGH	LOW	1	0	9956	396606
f.1369.0.0	Beef intake	Beef	Diet	Non-vegetarian	HIGH	LOW	1	0	46766	360674
f.1359.0.0	Poultry intake	Poultry	Diet	Non-vegetarian	HIGH	LOW	1	0	195814	212332
f.1349.0.0	Processed meat intake	ProcessedMeat	Diet	Non-vegetarian	HIGH	LOW	1	0	130185	278035
f.1339.0.0	Non-oily fish intake	NonOilyFish	Diet	Non-vegetarian	HIGH	LOW	1	0	67099	340258
f.1329.0.0	Oily fish intake	OilyFish	Diet	Non-vegetarian	HIGH	LOW	1	0	71669	335260
f.1528.0.0	water intake	Water	Diet	Non-alcoholic drinks	HIGH >=3	LOW <3	1	0	169688	207523
f.1498.0.0	coffee intake	Coffee	Diet	Non-alcoholic drinks	HIGH >=3	LOW <3	1	0	134866	244289
f.1488.0.0	tea intake	Tea	Diet	Non-alcoholic drinks	HIGH >=4	LOW <4	1	0	187228	208846
f.22001.0.0	Sex	Sex	Early Life Factors	Early Life Factors	Female	Male	0	1	221039	187762
f.20022.0.0	birth weight	BirthWeight	Early Life Factors	Early Life Factors	HIGH >=4	LOW <4	1	0	32296	201440
f.1787.0.0	maternal smoking at birth	MaternalSmokingBirth	Early Life Factors	Early Life Factors	No	Yes	0	1	243462	108183
f.1767.0.0	adopted as child	Adopted	Early Life Factors	Early Life Factors	No	Yes	0	1	402967	5287
f.1687.0.0	body size at age 10	BodySizeAge10	Early Life Factors	Early Life Factors	Average/Thinner	Plumper	0	1	338185	63926
f.1677.0.0	breastfed as baby	Breastfed	Early Life Factors	Early Life Factors	No	Yes	0	1	89417	221004
f.2744.0.0	birth weight of first child	BirthWeightof1stChild	Familial	children	HIGH >=7	LOW <7	1	0	127085	51039
f.1080.0.0	time spent using computer	Computer	Lifestyle	TV/Computer	HIGH >=2	LOW <2	1	0	87297	230770
f.1070.0.0	time spent watching TV	TV	Lifestyle	TV/Computer	HIGH >=3	LOW <3	1	0	219049	169031
f.1090.0.0	time spent driving	Driving	Lifestyle	Social	HIGH >=2	LOW <2	1	0	75198	198201
f.1060.0.0	time spend out in winter	TimeOutsideWinter	Lifestyle	Social	HIGH >=3	LOW <3	1	0	89801	233324
f.1050.0.0	time spend out in summer	TimeOutsideSummer	Lifestyle	Social	HIGH >=4	LOW <4	1	0	187510	183832
f.20116.0.0	smoking status	Smoking	Lifestyle	Smoking	No	Yes/Prev	0	1	222354	185013
f.1279.0.0	exposure to tobacco smoke outside	TobaccoExposureOutside	Lifestyle	Smoking	HIGH >=1	LOW <1	1	0	64696	282236
f.1249.0.0	past tobacco smoking	PastSmoking	Lifestyle	Smoking	Most days/occasionally	Never/tried once-twice	1	0	153846	222611
f.1239.0.0	current tobaco smoking	CurrentSmoking	Lifestyle	Smoking	Most days/occasionally	No	1	0	41307	367294
f.1269.0.0	exposure to tobacco smoke at home	TobaccoExposureatHome	Lifestyle	Smoking	HIGH >=1	LOW <1	1	0	20139	350074
f.1259.0.0	smokers in household	SmokersatHome	Lifestyle	Smoking	No	One/more	0	1	339590	37384
f.1160.0.0	Sleep duration	SleepDuration	Lifestyle	Sleep	HIGH >=8	LOW <8	1	0	151100	255487
f.826.0.0	jobs involved shift work	JobShift	Lifestyle	Job	Always/usually	Never/sometimes	1	0	21161	208813
f.816.0.0	jobs involved heavy physical work	JobHeavyPhysical	Lifestyle	Job	Always/usually	Never/sometimes	1	0	31154	199055
f.806.0.0	jobs involved walking standing	JobWalkingorStanding	Lifestyle	Job	Always/usually	Never/sometimes	1	0	77836	152339
f.991.0.0	strenous sport	StrenousSport	Lifestyle	Exercise	HIGH	LOW	1	0	32804	8288
f.971.0.0	pleasure walk	PleaseWalk	Lifestyle	Exercise	HIGH	LOW	1	0	184666	106446
f.943.0.0	freq of stair climbing in last 4 wks	StairClimbing	Lifestyle	Exercise	HIGH	LOW	1	0	139175	265896
f.924.0.0	walk pace	WalkPace	Lifestyle	Exercise	Brisk	Slow/Avg	1	0	161780	244746
f.914.0.0	duration of vigorous act	VigorousActivityDuration	Lifestyle	Exercise	HIGH >=45	LOW <45	1	0	88643	133169
f.904.0.0	no days vigorous act	DaysVigorousActivity	Lifestyle	Exercise	HIGH >=2	LOW <2	1	0	187344	201951
f.894.0.0	duration of moderate act	ModerateActivityDuration	Lifestyle	Exercise	HIGH >=67	LOW <67	1	0	72994	230596
f.884.0.0	number of days per week of 10+ min physical act	DayPhysicalActivity	Lifestyle	Exercise	HIGH >=4	LOW <4	1	0	191752	197360
f.874.0.0	duration of walks	WalkDuration	Lifestyle	Exercise	HIGH >=62	LOW <62	1	0	74414	274637
f.864.0.0	number of days walked 10+min	DayWalked	Lifestyle	Exercise	HIGH >=6	LOW <6	1	0	227936	173981
f.3637.0.0	frequency of exercise in last 4 wks	ExerciseFreq	Lifestyle	Exercise	HIGH	LOW	1	0	144281	50138
f.20117.0.0	alcohol status	Alcohol	Lifestyle	Alcohol	No	Yes/Prev	0	1	12906	395613
f.1618.0.0	Alcohol taken with meals	AlcoholwithMeals	Lifestyle	Alcohol	No	Yes/ItVaries	0	1	68833	253243
f.1608.0.0	Avg weekly fortified wine	WeeklyFortifiedWine	Lifestyle	Alcohol	HIGH >=1	LOW <1	1	0	29460	262315
f.1598.0.0	Avg weekly spirits	WeeklySpirits	Lifestyle	Alcohol	HIGH >=2	LOW <2	1	0	81896	208982
f.1588.0.0	Avg weekly beer+cider	WeeklyBeerCider	Lifestyle	Alcohol	HIGH >=4	LOW <4	1	0	76505	215329
f.1578.0.0	Avg weekly champagne+white wine intake	WeeklyChampagneorWhiteWine	Lifestyle	Alcohol	HIGH >=3	LOW <3	1	0	92499	198613
f.1568.0.0	Avg weekly red wine intake	WeeklyRedWine	Lifestyle	Alcohol	HIGH >=4	LOW <4	1	0	106329	184965
f.738.0.0	avg total household income before tax	HouseholdIncome	Socioeconomic	Socioeconomic	< 52k	>= 52k	0	1	262403	89326
f.189.0.0	Townsend deprivation index	TownsendDeprivationIx	Socioeconomic	Socioeconomic	HIGH >=-1	LOW <-1	1	0	137104	271218

### Sheet: Pairwise exposures
Supplementary Table S2 (sheet2): Pairwise exposures with four environmental risk levels and samples size in each group
Exposure E1	Exposure E2	E_levels: G1 | G2	E_levels_n
SystolicBP	DiastolicBP	HIGH|HIGH	98131
SystolicBP	DiastolicBP	HIGH|LOW	31198
SystolicBP	DiastolicBP	LOW|HIGH	36025
SystolicBP	DiastolicBP	LOW|LOW	111109
SystolicBP	LDL_BM	HIGH|HIGH	66399
SystolicBP	LDL_BM	HIGH|LOW	56439
SystolicBP	LDL_BM	LOW|HIGH	58578
SystolicBP	LDL_BM	LOW|LOW	81448
SystolicBP	HDL_BM	HIGH|HIGH	48982
SystolicBP	HDL_BM	HIGH|LOW	63927
SystolicBP	HDL_BM	LOW|HIGH	59857
SystolicBP	HDL_BM	LOW|LOW	67928
SystolicBP	Triglycerides_BM	HIGH|HIGH	54759
SystolicBP	Triglycerides_BM	HIGH|LOW	68232
SystolicBP	Triglycerides_BM	LOW|HIGH	44641
SystolicBP	Triglycerides_BM	LOW|LOW	95540
SystolicBP	Cholesterol_BM	HIGH|HIGH	66638
SystolicBP	Cholesterol_BM	HIGH|LOW	56459
SystolicBP	Cholesterol_BM	LOW|HIGH	58814
SystolicBP	Cholesterol_BM	LOW|LOW	81462
SystolicBP	SexAdjHaemoglobinConc	HIGH|HIGH	22155
SystolicBP	SexAdjHaemoglobinConc	HIGH|LOW	17388
SystolicBP	SexAdjHaemoglobinConc	LOW|HIGH	20290
SystolicBP	SexAdjHaemoglobinConc	LOW|LOW	24185
SystolicBP	Glucose	HIGH|HIGH >=3.9	7611
SystolicBP	Glucose	HIGH|LOW <3.9	23680
SystolicBP	Glucose	LOW|HIGH >=3.9	6055
SystolicBP	Glucose	LOW|LOW <3.9	29336
SystolicBP	DocosahexaenoicAcid	HIGH|HIGH >=0.24	13280
SystolicBP	DocosahexaenoicAcid	HIGH|LOW <0.24	18043
SystolicBP	DocosahexaenoicAcid	LOW|HIGH >=0.24	13930
SystolicBP	DocosahexaenoicAcid	LOW|LOW <0.24	21498
SystolicBP	SaturatedFA	HIGH|HIGH >=4.1	16276
SystolicBP	SaturatedFA	HIGH|LOW <4.1	15047
SystolicBP	SaturatedFA	LOW|HIGH >=4.1	12602
SystolicBP	SaturatedFA	LOW|LOW <4.1	22826
SystolicBP	MonounsaturatedFA	HIGH|HIGH >=2.9	14617
SystolicBP	MonounsaturatedFA	HIGH|LOW <2.9	16706
SystolicBP	MonounsaturatedFA	LOW|HIGH >=2.9	11305
SystolicBP	MonounsaturatedFA	LOW|LOW <2.9	24123
SystolicBP	PolyunsaturatedFA	HIGH|HIGH >=5	17613
SystolicBP	PolyunsaturatedFA	HIGH|LOW <5	13710
SystolicBP	PolyunsaturatedFA	LOW|HIGH >=5	15943
SystolicBP	PolyunsaturatedFA	LOW|LOW <5	19485
SystolicBP	Omega6FA	HIGH|HIGH >=4.5	17361
SystolicBP	Omega6FA	HIGH|LOW <4.5	13962
SystolicBP	Omega6FA	LOW|HIGH >=4.5	15773
SystolicBP	Omega6FA	LOW|LOW <4.5	19655
SystolicBP	Omega3FA	HIGH|HIGH >=0.56	12555
SystolicBP	Omega3FA	HIGH|LOW <0.56	18768
SystolicBP	Omega3FA	LOW|HIGH >=0.56	11576
SystolicBP	Omega3FA	LOW|LOW <0.56	23852
SystolicBP	CALCIUM	HIGH|HIGHCALCIUM	56409
SystolicBP	CALCIUM	HIGH|LOWCALCIUM	56509
SystolicBP	CALCIUM	LOW|HIGHCALCIUM	56262
SystolicBP	CALCIUM	LOW|LOWCALCIUM	71515
SystolicBP	VITD	HIGH|HIGHVITD	53871
SystolicBP	VITD	HIGH|LOWVITD	61199
SystolicBP	VITD	LOW|HIGHVITD	66805
SystolicBP	VITD	LOW|LOWVITD	67987
SystolicBP	Sex	HIGH|Female	64918
SystolicBP	Sex	HIGH|Male	64411
SystolicBP	Sex	LOW|Female	94146
SystolicBP	Sex	LOW|Male	52988
SystolicBP	SexAdjTestosterone	HIGH|HIGHTestosterone	16018
SystolicBP	SexAdjTestosterone	HIGH|LOWTestosterone	19814
SystolicBP	SexAdjTestosterone	LOW|HIGHTestosterone	17965
SystolicBP	SexAdjTestosterone	LOW|LOWTestosterone	21340
SystolicBP	Salt	HIGH|Always/usually	20645
SystolicBP	Salt	HIGH|Never/sometimes	108673
SystolicBP	Salt	LOW|Always/usually	23038
SystolicBP	Salt	LOW|Never/sometimes	124078
SystolicBP	Cereal	HIGH|HIGH >=5	78197
SystolicBP	Cereal	HIGH|LOW <5	45574
SystolicBP	Cereal	LOW|HIGH >=5	90459
SystolicBP	Cereal	LOW|LOW <5	50447
SystolicBP	BreadType	HIGH|White	34297
SystolicBP	BreadType	HIGH|Wholegrain/Brown	86203
SystolicBP	BreadType	LOW|White	34216
SystolicBP	BreadType	LOW|Wholegrain/Brown	100398
SystolicBP	Bread	HIGH|HIGH >=13	55120
SystolicBP	Bread	HIGH|LOW <13	71523
SystolicBP	Bread	LOW|HIGH >=13	55030
SystolicBP	Bread	LOW|LOW <13	88818
SystolicBP	Cheese	HIGH|HIGH	77440
SystolicBP	Cheese	HIGH|LOW	49139
SystolicBP	Cheese	LOW|HIGH	89272
SystolicBP	Cheese	LOW|LOW	54660
SystolicBP	DriedFruit	HIGH|HIGH >=1	48316
SystolicBP	DriedFruit	HIGH|LOW <1	69796
SystolicBP	DriedFruit	LOW|HIGH >=1	56247
SystolicBP	DriedFruit	LOW|LOW <1	77193
SystolicBP	FreshFruit	HIGH|HIGH >=3	45044
SystolicBP	FreshFruit	HIGH|LOW <3	79623
SystolicBP	FreshFruit	LOW|HIGH >=3	50846
SystolicBP	FreshFruit	LOW|LOW <3	90951
SystolicBP	RawVeg	HIGH|HIGH >=3	38442
SystolicBP	RawVeg	HIGH|LOW <3	83256
SystolicBP	RawVeg	LOW|HIGH >=3	44914
SystolicBP	RawVeg	LOW|LOW <3	93897
SystolicBP	CookedVeg	HIGH|HIGH >=3	62811
SystolicBP	CookedVeg	HIGH|LOW <3	62746
SystolicBP	CookedVeg	LOW|HIGH >=3	65655
SystolicBP	CookedVeg	LOW|LOW <3	77083
SystolicBP	Computer	HIGH|HIGH >=2	26692
SystolicBP	Computer	HIGH|LOW <2	73820
SystolicBP	Computer	LOW|HIGH >=2	30538
SystolicBP	Computer	LOW|LOW <2	78799
SystolicBP	TV	HIGH|HIGH >=3	70315
SystolicBP	TV	HIGH|LOW <3	53156
SystolicBP	TV	LOW|HIGH >=3	65784
SystolicBP	TV	LOW|LOW <3	71557
SystolicBP	HouseholdIncome	HIGH|< 52k	82869
SystolicBP	HouseholdIncome	HIGH|>= 52k	27655
SystolicBP	HouseholdIncome	LOW|< 52k	88068
SystolicBP	HouseholdIncome	LOW|>= 52k	41688
SystolicBP	TownsendDeprivationIx	HIGH|HIGH >=-1	39891
SystolicBP	TownsendDeprivationIx	HIGH|LOW <-1	89300
SystolicBP	TownsendDeprivationIx	LOW|HIGH >=-1	49653
SystolicBP	TownsendDeprivationIx	LOW|LOW <-1	97302
SystolicBP	Driving	HIGH|HIGH >=2	24209
SystolicBP	Driving	HIGH|LOW <2	61286
SystolicBP	Driving	LOW|HIGH >=2	28296
SystolicBP	Driving	LOW|LOW <2	69771
SystolicBP	TimeOutsideWinter	HIGH|HIGH >=3	30120
SystolicBP	TimeOutsideWinter	HIGH|LOW <3	73319
SystolicBP	TimeOutsideWinter	LOW|HIGH >=3	26711
SystolicBP	TimeOutsideWinter	LOW|LOW <3	87107
SystolicBP	TimeOutsideSummer	HIGH|HIGH >=4	61818
SystolicBP	TimeOutsideSummer	HIGH|LOW <4	56368
SystolicBP	TimeOutsideSummer	LOW|HIGH >=4	58261
SystolicBP	TimeOutsideSummer	LOW|LOW <4	75202
SystolicBP	Smoking	HIGH|No	72480
SystolicBP	Smoking	HIGH|Yes/Prev	56433
SystolicBP	Smoking	LOW|No	85355
SystolicBP	Smoking	LOW|Yes/Prev	61377
SystolicBP	TobaccoExposureOutside	HIGH|HIGH >=1	19628
SystolicBP	TobaccoExposureOutside	HIGH|LOW <1	91099
SystolicBP	TobaccoExposureOutside	LOW|HIGH >=1	22945
SystolicBP	TobaccoExposureOutside	LOW|LOW <1	102770
SystolicBP	PastSmoking	HIGH|Most days/occasionally	47555
SystolicBP	PastSmoking	HIGH|Never/tried once-twice	72564
SystolicBP	PastSmoking	LOW|Most days/occasionally	49097
SystolicBP	PastSmoking	LOW|Never/tried once-twice	85453
SystolicBP	CurrentSmoking	HIGH|Most days/occasionally	11802
SystolicBP	CurrentSmoking	HIGH|No	117491
SystolicBP	CurrentSmoking	LOW|Most days/occasionally	16520
SystolicBP	CurrentSmoking	LOW|No	130530
SystolicBP	TobaccoExposureatHome	HIGH|HIGH >=1	5788
SystolicBP	TobaccoExposureatHome	HIGH|LOW <1	112407
SystolicBP	TobaccoExposureatHome	LOW|HIGH >=1	6590
SystolicBP	TobaccoExposureatHome	LOW|LOW <1	126012
SystolicBP	SmokersatHome	HIGH|No	108951
SystolicBP	SmokersatHome	HIGH|One/more	11353
SystolicBP	SmokersatHome	LOW|No	120779
SystolicBP	SmokersatHome	LOW|One/more	13869
SystolicBP	SleepDuration	HIGH|HIGH >=8	47195
SystolicBP	SleepDuration	HIGH|LOW <8	81480
SystolicBP	SleepDuration	LOW|HIGH >=8	51851
SystolicBP	SleepDuration	LOW|LOW <8	94665
SystolicBP	Pork	HIGH|HIGH	4259
SystolicBP	Pork	HIGH|LOW	124418
SystolicBP	Pork	LOW|HIGH	4264
SystolicBP	Pork	LOW|LOW	142255
SystolicBP	Lamb	HIGH|HIGH	3247
SystolicBP	Lamb	HIGH|LOW	125395
SystolicBP	Lamb	LOW|HIGH	3053
SystolicBP	Lamb	LOW|LOW	143441
SystolicBP	Beef	HIGH|HIGH	14458
SystolicBP	Beef	HIGH|LOW	114458
SystolicBP	Beef	LOW|HIGH	14275
SystolicBP	Beef	LOW|LOW	132448
SystolicBP	Poultry	HIGH|HIGH	60943
SystolicBP	Poultry	HIGH|LOW	68183
SystolicBP	Poultry	LOW|HIGH	70580
SystolicBP	Poultry	LOW|LOW	76377
SystolicBP	ProcessedMeat	HIGH|HIGH	42712
SystolicBP	ProcessedMeat	HIGH|LOW	86439
SystolicBP	ProcessedMeat	LOW|HIGH	43043
SystolicBP	ProcessedMeat	LOW|LOW	103918
SystolicBP	NonOilyFish	HIGH|HIGH	21260
SystolicBP	NonOilyFish	HIGH|LOW	107595
SystolicBP	NonOilyFish	LOW|HIGH	22957
SystolicBP	NonOilyFish	LOW|LOW	123744
SystolicBP	OilyFish	HIGH|HIGH	22458
SystolicBP	OilyFish	HIGH|LOW	106316
SystolicBP	OilyFish	LOW|HIGH	22669
SystolicBP	OilyFish	LOW|LOW	123848
SystolicBP	Water	HIGH|HIGH >=3	51509
SystolicBP	Water	HIGH|LOW <3	67130
SystolicBP	Water	LOW|HIGH >=3	63743
SystolicBP	Water	LOW|LOW <3	72186
SystolicBP	Coffee	HIGH|HIGH >=3	43656
SystolicBP	Coffee	HIGH|LOW <3	76278
SystolicBP	Coffee	LOW|HIGH >=3	47954
SystolicBP	Coffee	LOW|LOW <3	88448
SystolicBP	Tea	HIGH|HIGH >=4	59548
SystolicBP	Tea	HIGH|LOW <4	65662
SystolicBP	Tea	LOW|HIGH >=4	66941
SystolicBP	Tea	LOW|LOW <4	75672
SystolicBP	JobShift	HIGH|Always/usually	6624
SystolicBP	JobShift	HIGH|Never/sometimes	65513
SystolicBP	JobShift	LOW|Always/usually	9148
SystolicBP	JobShift	LOW|Never/sometimes	93519
SystolicBP	JobHeavyPhysical	HIGH|Always/usually	11219
SystolicBP	JobHeavyPhysical	HIGH|Never/sometimes	60984
SystolicBP	JobHeavyPhysical	LOW|Always/usually	12281
SystolicBP	JobHeavyPhysical	LOW|Never/sometimes	90489
SystolicBP	JobWalkingorStanding	HIGH|Always/usually	26077
SystolicBP	JobWalkingorStanding	HIGH|Never/sometimes	46114
SystolicBP	JobWalkingorStanding	LOW|Always/usually	32307
SystolicBP	JobWalkingorStanding	LOW|Never/sometimes	70460
SystolicBP	PleaseWalk	HIGH|HIGH	60030
SystolicBP	PleaseWalk	HIGH|LOW	33532
SystolicBP	PleaseWalk	LOW|HIGH	65132
SystolicBP	PleaseWalk	LOW|LOW	42788
SystolicBP	StairClimbing	HIGH|HIGH	44904
SystolicBP	StairClimbing	HIGH|LOW	83437
SystolicBP	StairClimbing	LOW|HIGH	54402
SystolicBP	StairClimbing	LOW|LOW	91810
SystolicBP	WalkPace	HIGH|Brisk	52910
SystolicBP	WalkPace	HIGH|Slow/Avg	75932
SystolicBP	WalkPace	LOW|Brisk	69137
SystolicBP	WalkPace	LOW|Slow/Avg	77480
SystolicBP	VigorousActivityDuration	HIGH|HIGH >=45	29794
SystolicBP	VigorousActivityDuration	HIGH|LOW <45	42800
SystolicBP	VigorousActivityDuration	LOW|HIGH >=45	35076
SystolicBP	VigorousActivityDuration	LOW|LOW <45	50771
SystolicBP	DaysVigorousActivity	HIGH|HIGH >=2	61949
SystolicBP	DaysVigorousActivity	HIGH|LOW <2	61282
SystolicBP	DaysVigorousActivity	LOW|HIGH >=2	70916
SystolicBP	DaysVigorousActivity	LOW|LOW <2	71225
SystolicBP	ModerateActivityDuration	HIGH|HIGH >=67	25027
SystolicBP	ModerateActivityDuration	HIGH|LOW <67	72261
SystolicBP	ModerateActivityDuration	LOW|HIGH >=67	24235
SystolicBP	ModerateActivityDuration	LOW|LOW <67	88123
SystolicBP	DayPhysicalActivity	HIGH|HIGH >=4	63419
SystolicBP	DayPhysicalActivity	HIGH|LOW <4	59927
SystolicBP	DayPhysicalActivity	LOW|HIGH >=4	68202
SystolicBP	DayPhysicalActivity	LOW|LOW <4	73371
SystolicBP	WalkDuration	HIGH|HIGH >=62	25002
SystolicBP	WalkDuration	HIGH|LOW <62	85673
SystolicBP	WalkDuration	LOW|HIGH >=62	26636
SystolicBP	WalkDuration	LOW|LOW <62	101056
SystolicBP	DayWalked	HIGH|HIGH >=6	73783
SystolicBP	DayWalked	HIGH|LOW <6	53610
SystolicBP	DayWalked	LOW|HIGH >=6	81042
SystolicBP	DayWalked	LOW|LOW <6	64335
SystolicBP	ExerciseFreq	HIGH|HIGH	46540
SystolicBP	ExerciseFreq	HIGH|LOW	15201
SystolicBP	ExerciseFreq	LOW|HIGH	57735
SystolicBP	ExerciseFreq	LOW|LOW	20824
SystolicBP	BirthWeight	HIGH|HIGH >=4	10152
SystolicBP	BirthWeight	HIGH|LOW <4	63065
SystolicBP	BirthWeight	LOW|HIGH >=4	12588
SystolicBP	BirthWeight	LOW|LOW <4	80141
SystolicBP	MaternalSmokingBirth	HIGH|No	77250
SystolicBP	MaternalSmokingBirth	HIGH|Yes	33428
SystolicBP	MaternalSmokingBirth	LOW|No	89711
SystolicBP	MaternalSmokingBirth	LOW|Yes	38899
SystolicBP	BodySizeAge10	HIGH|Average/Thinner	108130
SystolicBP	BodySizeAge10	HIGH|Plumper	19017
SystolicBP	BodySizeAge10	LOW|Average/Thinner	122284
SystolicBP	BodySizeAge10	LOW|Plumper	22840
SystolicBP	Breastfed	HIGH|No	26773
SystolicBP	Breastfed	HIGH|Yes	70961
SystolicBP	Breastfed	LOW|No	37581
SystolicBP	Breastfed	LOW|Yes	80857
SystolicBP	BirthWeightof1stChild	HIGH|HIGH >=7	37599
SystolicBP	BirthWeightof1stChild	HIGH|LOW <7	15453
SystolicBP	BirthWeightof1stChild	LOW|HIGH >=7	54556
SystolicBP	BirthWeightof1stChild	LOW|LOW <7	19355
SystolicBP	AlcoholwithMeals	HIGH|No	22352
SystolicBP	AlcoholwithMeals	HIGH|Yes/ItVaries	83415
SystolicBP	AlcoholwithMeals	LOW|No	22647
SystolicBP	AlcoholwithMeals	LOW|Yes/ItVaries	93273
SystolicBP	WeeklyFortifiedWine	HIGH|HIGH >=1	10020
SystolicBP	WeeklyFortifiedWine	HIGH|LOW <1	86314
SystolicBP	WeeklyFortifiedWine	LOW|HIGH >=1	9940
SystolicBP	WeeklyFortifiedWine	LOW|LOW <1	94366
SystolicBP	WeeklySpirits	HIGH|HIGH >=2	26424
SystolicBP	WeeklySpirits	HIGH|LOW <2	69626
SystolicBP	WeeklySpirits	LOW|HIGH >=2	25144
SystolicBP	WeeklySpirits	LOW|LOW <2	78883
SystolicBP	WeeklyBeerCider	HIGH|HIGH >=4	27952
SystolicBP	WeeklyBeerCider	HIGH|LOW <4	68381
SystolicBP	WeeklyBeerCider	LOW|HIGH >=4	21510
SystolicBP	WeeklyBeerCider	LOW|LOW <4	82813
SystolicBP	WeeklyChampagneorWhiteWine	HIGH|HIGH >=3	30350
SystolicBP	WeeklyChampagneorWhiteWine	HIGH|LOW <3	65712
SystolicBP	WeeklyChampagneorWhiteWine	LOW|HIGH >=3	36303
SystolicBP	WeeklyChampagneorWhiteWine	LOW|LOW <3	67829
SystolicBP	WeeklyRedWine	HIGH|HIGH >=4	36168
SystolicBP	WeeklyRedWine	HIGH|LOW <4	59973
SystolicBP	WeeklyRedWine	LOW|HIGH >=4	36334
SystolicBP	WeeklyRedWine	LOW|LOW <4	67854
SystolicBP	AlcoholFreq	HIGH|HIGH	96678
SystolicBP	AlcoholFreq	HIGH|LOW	32582
SystolicBP	AlcoholFreq	LOW|HIGH	104671
SystolicBP	AlcoholFreq	LOW|LOW	42359
DiastolicBP	LDL_BM	HIGH|HIGH	68095
DiastolicBP	LDL_BM	HIGH|LOW	59481
DiastolicBP	LDL_BM	LOW|HIGH	56882
DiastolicBP	LDL_BM	LOW|LOW	78410
DiastolicBP	HDL_BM	HIGH|HIGH	47694
DiastolicBP	HDL_BM	HIGH|LOW	69611
DiastolicBP	HDL_BM	LOW|HIGH	61145
DiastolicBP	HDL_BM	LOW|LOW	62248
DiastolicBP	Triglycerides_BM	HIGH|HIGH	57291
DiastolicBP	Triglycerides_BM	HIGH|LOW	70426
DiastolicBP	Triglycerides_BM	LOW|HIGH	42110
DiastolicBP	Triglycerides_BM	LOW|LOW	93349
DiastolicBP	Cholesterol_BM	HIGH|HIGH	67316
DiastolicBP	Cholesterol_BM	HIGH|LOW	60512
DiastolicBP	Cholesterol_BM	LOW|HIGH	58136
DiastolicBP	Cholesterol_BM	LOW|LOW	77413
DiastolicBP	SexAdjHaemoglobinConc	HIGH|HIGH	24024
DiastolicBP	SexAdjHaemoglobinConc	HIGH|LOW	17056
DiastolicBP	SexAdjHaemoglobinConc	LOW|HIGH	18421
DiastolicBP	SexAdjHaemoglobinConc	LOW|LOW	24517
DiastolicBP	Glucose	HIGH|HIGH >=3.9	7111
DiastolicBP	Glucose	HIGH|LOW <3.9	25182
DiastolicBP	Glucose	LOW|HIGH >=3.9	6555
DiastolicBP	Glucose	LOW|LOW <3.9	27834
DiastolicBP	DocosahexaenoicAcid	HIGH|HIGH >=0.24	12625
DiastolicBP	DocosahexaenoicAcid	HIGH|LOW <0.24	19700
DiastolicBP	DocosahexaenoicAcid	LOW|HIGH >=0.24	14585
DiastolicBP	DocosahexaenoicAcid	LOW|LOW <0.24	19841
DiastolicBP	SaturatedFA	HIGH|HIGH >=4.1	16345
DiastolicBP	SaturatedFA	HIGH|LOW <4.1	15980
DiastolicBP	SaturatedFA	LOW|HIGH >=4.1	12533
DiastolicBP	SaturatedFA	LOW|LOW <4.1	21893
DiastolicBP	MonounsaturatedFA	HIGH|HIGH >=2.9	14980
DiastolicBP	MonounsaturatedFA	HIGH|LOW <2.9	17345
DiastolicBP	MonounsaturatedFA	LOW|HIGH >=2.9	10942
DiastolicBP	MonounsaturatedFA	LOW|LOW <2.9	23484
DiastolicBP	PolyunsaturatedFA	HIGH|HIGH >=5	17433
DiastolicBP	PolyunsaturatedFA	HIGH|LOW <5	14892
DiastolicBP	PolyunsaturatedFA	LOW|HIGH >=5	16123
DiastolicBP	PolyunsaturatedFA	LOW|LOW <5	18303
DiastolicBP	Omega6FA	HIGH|HIGH >=4.5	17393
DiastolicBP	Omega6FA	HIGH|LOW <4.5	14932
DiastolicBP	Omega6FA	LOW|HIGH >=4.5	15741
DiastolicBP	Omega6FA	LOW|LOW <4.5	18685
DiastolicBP	Omega3FA	HIGH|HIGH >=0.56	12003
DiastolicBP	Omega3FA	HIGH|LOW <0.56	20322
DiastolicBP	Omega3FA	LOW|HIGH >=0.56	12128
DiastolicBP	Omega3FA	LOW|LOW <0.56	22298
DiastolicBP	CALCIUM	HIGH|HIGHCALCIUM	58175
DiastolicBP	CALCIUM	HIGH|LOWCALCIUM	59133
DiastolicBP	CALCIUM	LOW|HIGHCALCIUM	54496
DiastolicBP	CALCIUM	LOW|LOWCALCIUM	68895
DiastolicBP	VITD	HIGH|HIGHVITD	54776
DiastolicBP	VITD	HIGH|LOWVITD	65157
DiastolicBP	VITD	LOW|HIGHVITD	65903
DiastolicBP	VITD	LOW|LOWVITD	64030
DiastolicBP	Sex	HIGH|Female	66705
DiastolicBP	Sex	HIGH|Male	67451
DiastolicBP	Sex	LOW|Female	92360
DiastolicBP	Sex	LOW|Male	49952
DiastolicBP	SexAdjTestosterone	HIGH|HIGHTestosterone	17259
DiastolicBP	SexAdjTestosterone	HIGH|LOWTestosterone	20288
DiastolicBP	SexAdjTestosterone	LOW|HIGHTestosterone	16724
DiastolicBP	SexAdjTestosterone	LOW|LOWTestosterone	20866
DiastolicBP	Salt	HIGH|Always/usually	21614
DiastolicBP	Salt	HIGH|Never/sometimes	112523
DiastolicBP	Salt	LOW|Always/usually	22069
DiastolicBP	Salt	LOW|Never/sometimes	120233
DiastolicBP	Cereal	HIGH|HIGH >=5	78521
DiastolicBP	Cereal	HIGH|LOW <5	49611
DiastolicBP	Cereal	LOW|HIGH >=5	90138
DiastolicBP	Cereal	LOW|LOW <5	46412
DiastolicBP	BreadType	HIGH|White	36706
DiastolicBP	BreadType	HIGH|Wholegrain/Brown	88099
DiastolicBP	BreadType	LOW|White	31810
DiastolicBP	BreadType	LOW|Wholegrain/Brown	98504
DiastolicBP	Bread	HIGH|HIGH >=13	55520
DiastolicBP	Bread	HIGH|LOW <13	75849
DiastolicBP	Bread	LOW|HIGH >=13	54631
DiastolicBP	Bread	LOW|LOW <13	84496
DiastolicBP	Cheese	HIGH|HIGH	80904
DiastolicBP	Cheese	HIGH|LOW	50573
DiastolicBP	Cheese	LOW|HIGH	85812
DiastolicBP	Cheese	LOW|LOW	53227
DiastolicBP	DriedFruit	HIGH|HIGH >=1	47213
DiastolicBP	DriedFruit	HIGH|LOW <1	74920
DiastolicBP	DriedFruit	LOW|HIGH >=1	57352
DiastolicBP	DriedFruit	LOW|LOW <1	72072
DiastolicBP	FreshFruit	HIGH|HIGH >=3	44882
DiastolicBP	FreshFruit	HIGH|LOW <3	84115
DiastolicBP	FreshFruit	LOW|HIGH >=3	51010
DiastolicBP	FreshFruit	LOW|LOW <3	86462
DiastolicBP	RawVeg	HIGH|HIGH >=3	39427
DiastolicBP	RawVeg	HIGH|LOW <3	86697
DiastolicBP	RawVeg	LOW|HIGH >=3	43932
DiastolicBP	RawVeg	LOW|LOW <3	90458
DiastolicBP	CookedVeg	HIGH|HIGH >=3	63080
DiastolicBP	CookedVeg	HIGH|LOW <3	66890
DiastolicBP	CookedVeg	LOW|HIGH >=3	65387
DiastolicBP	CookedVeg	LOW|LOW <3	72943
DiastolicBP	Computer	HIGH|HIGH >=2	28950
DiastolicBP	Computer	HIGH|LOW <2	74877
DiastolicBP	Computer	LOW|HIGH >=2	28281
DiastolicBP	Computer	LOW|LOW <2	77744
DiastolicBP	TV	HIGH|HIGH >=3	71281
DiastolicBP	TV	HIGH|LOW <3	56625
DiastolicBP	TV	LOW|HIGH >=3	64821
DiastolicBP	TV	LOW|LOW <3	68090
DiastolicBP	HouseholdIncome	HIGH|< 52k	83998
DiastolicBP	HouseholdIncome	HIGH|>= 52k	32490
DiastolicBP	HouseholdIncome	LOW|< 52k	86941
DiastolicBP	HouseholdIncome	LOW|>= 52k	36856
DiastolicBP	TownsendDeprivationIx	HIGH|HIGH >=-1	43217
DiastolicBP	TownsendDeprivationIx	HIGH|LOW <-1	90783
DiastolicBP	TownsendDeprivationIx	LOW|HIGH >=-1	46329
DiastolicBP	TownsendDeprivationIx	LOW|LOW <-1	95822
DiastolicBP	Driving	HIGH|HIGH >=2	27398
DiastolicBP	Driving	HIGH|LOW <2	63511
DiastolicBP	Driving	LOW|HIGH >=2	25109
DiastolicBP	Driving	LOW|LOW <2	67547
DiastolicBP	TimeOutsideWinter	HIGH|HIGH >=3	29773
DiastolicBP	TimeOutsideWinter	HIGH|LOW <3	76708
DiastolicBP	TimeOutsideWinter	LOW|HIGH >=3	27059
DiastolicBP	TimeOutsideWinter	LOW|LOW <3	83721
DiastolicBP	TimeOutsideSummer	HIGH|HIGH >=4	60919
DiastolicBP	TimeOutsideSummer	HIGH|LOW <4	61482
DiastolicBP	TimeOutsideSummer	LOW|HIGH >=4	59162
DiastolicBP	TimeOutsideSummer	LOW|LOW <4	70091
DiastolicBP	Smoking	HIGH|No	75654
DiastolicBP	Smoking	HIGH|Yes/Prev	58081
DiastolicBP	Smoking	LOW|No	82183
DiastolicBP	Smoking	LOW|Yes/Prev	59732
DiastolicBP	TobaccoExposureOutside	HIGH|HIGH >=1	21649
DiastolicBP	TobaccoExposureOutside	HIGH|LOW <1	93324
DiastolicBP	TobaccoExposureOutside	LOW|HIGH >=1	20927
DiastolicBP	TobaccoExposureOutside	LOW|LOW <1	100547
DiastolicBP	PastSmoking	HIGH|Most days/occasionally	48339
DiastolicBP	PastSmoking	HIGH|Never/tried once-twice	75746
DiastolicBP	PastSmoking	LOW|Most days/occasionally	48316
DiastolicBP	PastSmoking	LOW|Never/tried once-twice	82273
DiastolicBP	CurrentSmoking	HIGH|Most days/occasionally	13117
DiastolicBP	CurrentSmoking	HIGH|No	120991
DiastolicBP	CurrentSmoking	LOW|Most days/occasionally	15205
DiastolicBP	CurrentSmoking	LOW|No	127035
DiastolicBP	TobaccoExposureatHome	HIGH|HIGH >=1	6394
DiastolicBP	TobaccoExposureatHome	HIGH|LOW <1	115736
DiastolicBP	TobaccoExposureatHome	LOW|HIGH >=1	5984
DiastolicBP	TobaccoExposureatHome	LOW|LOW <1	122688
DiastolicBP	SmokersatHome	HIGH|No	111796
DiastolicBP	SmokersatHome	HIGH|One/more	12466
DiastolicBP	SmokersatHome	LOW|No	117939
DiastolicBP	SmokersatHome	LOW|One/more	12756
DiastolicBP	SleepDuration	HIGH|HIGH >=8	48165
DiastolicBP	SleepDuration	HIGH|LOW <8	85351
DiastolicBP	SleepDuration	LOW|HIGH >=8	50883
DiastolicBP	SleepDuration	LOW|LOW <8	90797
DiastolicBP	Pork	HIGH|HIGH	4538
DiastolicBP	Pork	HIGH|LOW	128961
DiastolicBP	Pork	LOW|HIGH	3985
DiastolicBP	Pork	LOW|LOW	137717
DiastolicBP	Lamb	HIGH|HIGH	3308
DiastolicBP	Lamb	HIGH|LOW	130166
DiastolicBP	Lamb	LOW|HIGH	2992
DiastolicBP	Lamb	LOW|LOW	138675
DiastolicBP	Beef	HIGH|HIGH	14933
DiastolicBP	Beef	HIGH|LOW	118800
DiastolicBP	Beef	LOW|HIGH	13802
DiastolicBP	Beef	LOW|LOW	128109
DiastolicBP	Poultry	HIGH|HIGH	64986
DiastolicBP	Poultry	HIGH|LOW	68968
DiastolicBP	Poultry	LOW|HIGH	66539
DiastolicBP	Poultry	LOW|LOW	75595
DiastolicBP	ProcessedMeat	HIGH|HIGH	45098
DiastolicBP	ProcessedMeat	HIGH|LOW	88879
DiastolicBP	ProcessedMeat	LOW|HIGH	40658
DiastolicBP	ProcessedMeat	LOW|LOW	101482
DiastolicBP	NonOilyFish	HIGH|HIGH	21669
DiastolicBP	NonOilyFish	HIGH|LOW	112009
DiastolicBP	NonOilyFish	LOW|HIGH	22548
DiastolicBP	NonOilyFish	LOW|LOW	119335
DiastolicBP	OilyFish	HIGH|HIGH	21872
DiastolicBP	OilyFish	HIGH|LOW	111677
DiastolicBP	OilyFish	LOW|HIGH	23256
DiastolicBP	OilyFish	LOW|LOW	118491
DiastolicBP	Water	HIGH|HIGH >=3	55108
DiastolicBP	Water	HIGH|LOW <3	68387
DiastolicBP	Water	LOW|HIGH >=3	60146
DiastolicBP	Water	LOW|LOW <3	70932
DiastolicBP	Coffee	HIGH|HIGH >=3	45950
DiastolicBP	Coffee	HIGH|LOW <3	78562
DiastolicBP	Coffee	LOW|HIGH >=3	45661
DiastolicBP	Coffee	LOW|LOW <3	86168
DiastolicBP	Tea	HIGH|HIGH >=4	60955
DiastolicBP	Tea	HIGH|LOW <4	68903
DiastolicBP	Tea	LOW|HIGH >=4	65536
DiastolicBP	Tea	LOW|LOW <4	72434
DiastolicBP	JobShift	HIGH|Always/usually	8006
DiastolicBP	JobShift	HIGH|Never/sometimes	76023
DiastolicBP	JobShift	LOW|Always/usually	7767
DiastolicBP	JobShift	LOW|Never/sometimes	83013
DiastolicBP	JobHeavyPhysical	HIGH|Always/usually	12340
DiastolicBP	JobHeavyPhysical	HIGH|Never/sometimes	71773
DiastolicBP	JobHeavyPhysical	LOW|Always/usually	11161
DiastolicBP	JobHeavyPhysical	LOW|Never/sometimes	79704
DiastolicBP	JobWalkingorStanding	HIGH|Always/usually	28862
DiastolicBP	JobWalkingorStanding	HIGH|Never/sometimes	55236
DiastolicBP	JobWalkingorStanding	LOW|Always/usually	29525
DiastolicBP	JobWalkingorStanding	LOW|Never/sometimes	61340
DiastolicBP	PleaseWalk	HIGH|HIGH	60833
DiastolicBP	PleaseWalk	HIGH|LOW	35659
DiastolicBP	PleaseWalk	LOW|HIGH	64330
DiastolicBP	PleaseWalk	LOW|LOW	40662
DiastolicBP	StairClimbing	HIGH|HIGH	46139
DiastolicBP	StairClimbing	HIGH|LOW	87061
DiastolicBP	StairClimbing	LOW|HIGH	53168
DiastolicBP	StairClimbing	LOW|LOW	88190
DiastolicBP	WalkPace	HIGH|Brisk	55183
DiastolicBP	WalkPace	HIGH|Slow/Avg	78463
DiastolicBP	WalkPace	LOW|Brisk	66865
DiastolicBP	WalkPace	LOW|Slow/Avg	74953
DiastolicBP	VigorousActivityDuration	HIGH|HIGH >=45	30196
DiastolicBP	VigorousActivityDuration	HIGH|LOW <45	44754
DiastolicBP	VigorousActivityDuration	LOW|HIGH >=45	34675
DiastolicBP	VigorousActivityDuration	LOW|LOW <45	48819
DiastolicBP	DaysVigorousActivity	HIGH|HIGH >=2	63151
DiastolicBP	DaysVigorousActivity	HIGH|LOW <2	65135
DiastolicBP	DaysVigorousActivity	LOW|HIGH >=2	69716
DiastolicBP	DaysVigorousActivity	LOW|LOW <2	67375
DiastolicBP	ModerateActivityDuration	HIGH|HIGH >=67	24023
DiastolicBP	ModerateActivityDuration	HIGH|LOW <67	76309
DiastolicBP	ModerateActivityDuration	LOW|HIGH >=67	25241
DiastolicBP	ModerateActivityDuration	LOW|LOW <67	84076
DiastolicBP	DayPhysicalActivity	HIGH|HIGH >=4	63140
DiastolicBP	DayPhysicalActivity	HIGH|LOW <4	65171
DiastolicBP	DayPhysicalActivity	LOW|HIGH >=4	68484
DiastolicBP	DayPhysicalActivity	LOW|LOW <4	68129
DiastolicBP	WalkDuration	HIGH|HIGH >=62	25504
DiastolicBP	WalkDuration	HIGH|LOW <62	89735
DiastolicBP	WalkDuration	LOW|HIGH >=62	26137
DiastolicBP	WalkDuration	LOW|LOW <62	96995
DiastolicBP	DayWalked	HIGH|HIGH >=6	74787
DiastolicBP	DayWalked	HIGH|LOW <6	57445
DiastolicBP	DayWalked	LOW|HIGH >=6	80040
DiastolicBP	DayWalked	LOW|LOW <6	60503
DiastolicBP	ExerciseFreq	HIGH|HIGH	47279
DiastolicBP	ExerciseFreq	HIGH|LOW	16879
DiastolicBP	ExerciseFreq	LOW|HIGH	56998
DiastolicBP	ExerciseFreq	LOW|LOW	19147
DiastolicBP	BirthWeight	HIGH|HIGH >=4	11040
DiastolicBP	BirthWeight	HIGH|LOW <4	68035
DiastolicBP	BirthWeight	LOW|HIGH >=4	11700
DiastolicBP	BirthWeight	LOW|LOW <4	75173
DiastolicBP	MaternalSmokingBirth	HIGH|No	79831
DiastolicBP	MaternalSmokingBirth	HIGH|Yes	35526
DiastolicBP	MaternalSmokingBirth	LOW|No	87132
DiastolicBP	MaternalSmokingBirth	LOW|Yes	36802
DiastolicBP	BodySizeAge10	HIGH|Average/Thinner	110903
DiastolicBP	BodySizeAge10	HIGH|Plumper	21059
DiastolicBP	BodySizeAge10	LOW|Average/Thinner	119515
DiastolicBP	BodySizeAge10	LOW|Plumper	20799
DiastolicBP	Breastfed	HIGH|No	30394
DiastolicBP	Breastfed	HIGH|Yes	72980
DiastolicBP	Breastfed	LOW|No	33962
DiastolicBP	Breastfed	LOW|Yes	78841
DiastolicBP	BirthWeightof1stChild	HIGH|HIGH >=7	38081
DiastolicBP	BirthWeightof1stChild	HIGH|LOW <7	15199
DiastolicBP	BirthWeightof1stChild	LOW|HIGH >=7	54074
DiastolicBP	BirthWeightof1stChild	LOW|LOW <7	19610
DiastolicBP	AlcoholwithMeals	HIGH|No	23722
DiastolicBP	AlcoholwithMeals	HIGH|Yes/ItVaries	86173
DiastolicBP	AlcoholwithMeals	LOW|No	21278
DiastolicBP	AlcoholwithMeals	LOW|Yes/ItVaries	90517
DiastolicBP	WeeklyFortifiedWine	HIGH|HIGH >=1	9673
DiastolicBP	WeeklyFortifiedWine	HIGH|LOW <1	90643
DiastolicBP	WeeklyFortifiedWine	LOW|HIGH >=1	10287
DiastolicBP	WeeklyFortifiedWine	LOW|LOW <1	90040
DiastolicBP	WeeklySpirits	HIGH|HIGH >=2	27528
DiastolicBP	WeeklySpirits	HIGH|LOW <2	72483
DiastolicBP	WeeklySpirits	LOW|HIGH >=2	24041
DiastolicBP	WeeklySpirits	LOW|LOW <2	76028
DiastolicBP	WeeklyBeerCider	HIGH|HIGH >=4	29944
DiastolicBP	WeeklyBeerCider	HIGH|LOW <4	70389
DiastolicBP	WeeklyBeerCider	LOW|HIGH >=4	19520
DiastolicBP	WeeklyBeerCider	LOW|LOW <4	80806
DiastolicBP	WeeklyChampagneorWhiteWine	HIGH|HIGH >=3	32362
DiastolicBP	WeeklyChampagneorWhiteWine	HIGH|LOW <3	67705
DiastolicBP	WeeklyChampagneorWhiteWine	LOW|HIGH >=3	34294
DiastolicBP	WeeklyChampagneorWhiteWine	LOW|LOW <3	65836
DiastolicBP	WeeklyRedWine	HIGH|HIGH >=4	37758
DiastolicBP	WeeklyRedWine	HIGH|LOW <4	62365
DiastolicBP	WeeklyRedWine	LOW|HIGH >=4	34745
DiastolicBP	WeeklyRedWine	LOW|LOW <4	65464
DiastolicBP	AlcoholFreq	HIGH|HIGH	100690
DiastolicBP	AlcoholFreq	HIGH|LOW	33376
DiastolicBP	AlcoholFreq	LOW|HIGH	100662
DiastolicBP	AlcoholFreq	LOW|LOW	41567
LDL_BM	HDL_BM	HIGH|HIGH	53651
LDL_BM	HDL_BM	HIGH|LOW	69527
LDL_BM	HDL_BM	LOW|HIGH	62596
LDL_BM	HDL_BM	LOW|LOW	71750
LDL_BM	Triglycerides_BM	HIGH|HIGH	68469
LDL_BM	Triglycerides_BM	HIGH|LOW	65607
LDL_BM	Triglycerides_BM	LOW|HIGH	37903
LDL_BM	Triglycerides_BM	LOW|LOW	109500
LDL_BM	Cholesterol_BM	HIGH|HIGH	119182
LDL_BM	Cholesterol_BM	HIGH|LOW	14935
LDL_BM	Cholesterol_BM	LOW|HIGH	14972
LDL_BM	Cholesterol_BM	LOW|LOW	132500
LDL_BM	SexAdjHaemoglobinConc	HIGH|HIGH	23193
LDL_BM	SexAdjHaemoglobinConc	HIGH|LOW	18092
LDL_BM	SexAdjHaemoglobinConc	LOW|HIGH	20372
LDL_BM	SexAdjHaemoglobinConc	LOW|LOW	24799
LDL_BM	Glucose	HIGH|HIGH >=3.9	7198
LDL_BM	Glucose	HIGH|LOW <3.9	25171
LDL_BM	Glucose	LOW|HIGH >=3.9	6901
LDL_BM	Glucose	LOW|LOW <3.9	28554
LDL_BM	DocosahexaenoicAcid	HIGH|HIGH >=0.24	16170
LDL_BM	DocosahexaenoicAcid	HIGH|LOW <0.24	16241
LDL_BM	DocosahexaenoicAcid	LOW|HIGH >=0.24	11487
LDL_BM	DocosahexaenoicAcid	LOW|LOW <0.24	23999
LDL_BM	SaturatedFA	HIGH|HIGH >=4.1	20875
LDL_BM	SaturatedFA	HIGH|LOW <4.1	11536
LDL_BM	SaturatedFA	LOW|HIGH >=4.1	8506
LDL_BM	SaturatedFA	LOW|LOW <4.1	26980
LDL_BM	MonounsaturatedFA	HIGH|HIGH >=2.9	18419
LDL_BM	MonounsaturatedFA	HIGH|LOW <2.9	13992
LDL_BM	MonounsaturatedFA	LOW|HIGH >=2.9	8010
LDL_BM	MonounsaturatedFA	LOW|LOW <2.9	27476
LDL_BM	PolyunsaturatedFA	HIGH|HIGH >=5	24336
LDL_BM	PolyunsaturatedFA	HIGH|LOW <5	8075
LDL_BM	PolyunsaturatedFA	LOW|HIGH >=5	9824
LDL_BM	PolyunsaturatedFA	LOW|LOW <5	25662
LDL_BM	Omega6FA	HIGH|HIGH >=4.5	24292
LDL_BM	Omega6FA	HIGH|LOW <4.5	8119
LDL_BM	Omega6FA	LOW|HIGH >=4.5	9433
LDL_BM	Omega6FA	LOW|LOW <4.5	26053
LDL_BM	Omega3FA	HIGH|HIGH >=0.56	15633
LDL_BM	Omega3FA	HIGH|LOW <0.56	16778
LDL_BM	Omega3FA	LOW|HIGH >=0.56	8908
LDL_BM	Omega3FA	LOW|LOW <0.56	26578
LDL_BM	CALCIUM	HIGH|HIGHCALCIUM	66961
LDL_BM	CALCIUM	HIGH|LOWCALCIUM	56202
LDL_BM	CALCIUM	LOW|HIGHCALCIUM	52517
LDL_BM	CALCIUM	LOW|LOWCALCIUM	81820
LDL_BM	VITD	HIGH|HIGHVITD	52921
LDL_BM	VITD	HIGH|LOWVITD	67053
LDL_BM	VITD	LOW|HIGHVITD	73690
LDL_BM	VITD	LOW|LOWVITD	73254
LDL_BM	Sex	HIGH|Female	76370
LDL_BM	Sex	HIGH|Male	57782
LDL_BM	Sex	LOW|Female	85789
LDL_BM	Sex	LOW|Male	61715
LDL_BM	SexAdjTestosterone	HIGH|HIGHTestosterone	17046
LDL_BM	SexAdjTestosterone	HIGH|LOWTestosterone	21260
LDL_BM	SexAdjTestosterone	LOW|HIGHTestosterone	19439
LDL_BM	SexAdjTestosterone	LOW|LOWTestosterone	22844
LDL_BM	Salt	HIGH|Always/usually	22145
LDL_BM	Salt	HIGH|Never/sometimes	111995
LDL_BM	Salt	LOW|Always/usually	22721
LDL_BM	Salt	LOW|Never/sometimes	124768
LDL_BM	Cereal	HIGH|HIGH >=5	79730
LDL_BM	Cereal	HIGH|LOW <5	48355
LDL_BM	Cereal	LOW|HIGH >=5	91677
LDL_BM	Cereal	LOW|LOW <5	49770
LDL_BM	BreadType	HIGH|White	34017
LDL_BM	BreadType	HIGH|Wholegrain/Brown	90540
LDL_BM	BreadType	LOW|White	35689
LDL_BM	BreadType	LOW|Wholegrain/Brown	99942
LDL_BM	Bread	HIGH|HIGH >=13	52535
LDL_BM	Bread	HIGH|LOW <13	78834
LDL_BM	Bread	LOW|HIGH >=13	59435
LDL_BM	Bread	LOW|LOW <13	84911
LDL_BM	Cheese	HIGH|HIGH	80351
LDL_BM	Cheese	HIGH|LOW	51249
LDL_BM	Cheese	LOW|HIGH	89337
LDL_BM	Cheese	LOW|LOW	54652
LDL_BM	DriedFruit	HIGH|HIGH >=1	50537
LDL_BM	DriedFruit	HIGH|LOW <1	71495
LDL_BM	DriedFruit	LOW|HIGH >=1	55904
LDL_BM	DriedFruit	LOW|LOW <1	78460
LDL_BM	FreshFruit	HIGH|HIGH >=3	45963
LDL_BM	FreshFruit	HIGH|LOW <3	83186
LDL_BM	FreshFruit	LOW|HIGH >=3	52207
LDL_BM	FreshFruit	LOW|LOW <3	90152
LDL_BM	RawVeg	HIGH|HIGH >=3	39065
LDL_BM	RawVeg	HIGH|LOW <3	87055
LDL_BM	RawVeg	LOW|HIGH >=3	45400
LDL_BM	RawVeg	LOW|LOW <3	93803
LDL_BM	CookedVeg	HIGH|HIGH >=3	62318
LDL_BM	CookedVeg	HIGH|LOW <3	67942
LDL_BM	CookedVeg	LOW|HIGH >=3	67288
LDL_BM	CookedVeg	LOW|LOW <3	75694
LDL_BM	Computer	HIGH|HIGH >=2	27965
LDL_BM	Computer	HIGH|LOW <2	75420
LDL_BM	Computer	LOW|HIGH >=2	29956
LDL_BM	Computer	LOW|LOW <2	80541
LDL_BM	TV	HIGH|HIGH >=3	72027
LDL_BM	TV	HIGH|LOW <3	55811
LDL_BM	TV	LOW|HIGH >=3	66312
LDL_BM	TV	LOW|LOW <3	71479
LDL_BM	HouseholdIncome	HIGH|< 52k	85051
LDL_BM	HouseholdIncome	HIGH|>= 52k	30246
LDL_BM	HouseholdIncome	LOW|< 52k	89441
LDL_BM	HouseholdIncome	LOW|>= 52k	40361
LDL_BM	TownsendDeprivationIx	HIGH|HIGH >=-1	42698
LDL_BM	TownsendDeprivationIx	HIGH|LOW <-1	91292
LDL_BM	TownsendDeprivationIx	LOW|HIGH >=-1	49218
LDL_BM	TownsendDeprivationIx	LOW|LOW <-1	98112
LDL_BM	Driving	HIGH|HIGH >=2	24923
LDL_BM	Driving	HIGH|LOW <2	63741
LDL_BM	Driving	LOW|HIGH >=2	28558
LDL_BM	Driving	LOW|LOW <2	70116
LDL_BM	TimeOutsideWinter	HIGH|HIGH >=3	28773
LDL_BM	TimeOutsideWinter	HIGH|LOW <3	77388
LDL_BM	TimeOutsideWinter	LOW|HIGH >=3	29265
LDL_BM	TimeOutsideWinter	LOW|LOW <3	86016
LDL_BM	TimeOutsideSummer	HIGH|HIGH >=4	61028
LDL_BM	TimeOutsideSummer	HIGH|LOW <4	61188
LDL_BM	TimeOutsideSummer	LOW|HIGH >=4	61500
LDL_BM	TimeOutsideSummer	LOW|LOW <4	72744
LDL_BM	Smoking	HIGH|No	74842
LDL_BM	Smoking	HIGH|Yes/Prev	58884
LDL_BM	Smoking	LOW|No	86045
LDL_BM	Smoking	LOW|Yes/Prev	61062
LDL_BM	TobaccoExposureOutside	HIGH|HIGH >=1	20258
LDL_BM	TobaccoExposureOutside	HIGH|LOW <1	93036
LDL_BM	TobaccoExposureOutside	LOW|HIGH >=1	23178
LDL_BM	TobaccoExposureOutside	LOW|LOW <1	104203
LDL_BM	PastSmoking	HIGH|Most days/occasionally	47868
LDL_BM	PastSmoking	HIGH|Never/tried once-twice	74935
LDL_BM	PastSmoking	LOW|Most days/occasionally	50325
LDL_BM	PastSmoking	LOW|Never/tried once-twice	86143
LDL_BM	CurrentSmoking	HIGH|Most days/occasionally	14349
LDL_BM	CurrentSmoking	HIGH|No	119745
LDL_BM	CurrentSmoking	LOW|Most days/occasionally	14698
LDL_BM	CurrentSmoking	LOW|No	132745
LDL_BM	TobaccoExposureatHome	HIGH|HIGH >=1	6131
LDL_BM	TobaccoExposureatHome	HIGH|LOW <1	114702
LDL_BM	TobaccoExposureatHome	LOW|HIGH >=1	6686
LDL_BM	TobaccoExposureatHome	LOW|LOW <1	127766
LDL_BM	SmokersatHome	HIGH|No	110949
LDL_BM	SmokersatHome	HIGH|One/more	12091
LDL_BM	SmokersatHome	LOW|No	123065
LDL_BM	SmokersatHome	LOW|One/more	13618
LDL_BM	SleepDuration	HIGH|HIGH >=8	49195
LDL_BM	SleepDuration	HIGH|LOW <8	84290
LDL_BM	SleepDuration	LOW|HIGH >=8	51756
LDL_BM	SleepDuration	LOW|LOW <8	95111
LDL_BM	Pork	HIGH|HIGH	4162
LDL_BM	Pork	HIGH|LOW	129368
LDL_BM	Pork	LOW|HIGH	4419
LDL_BM	Pork	LOW|LOW	142397
LDL_BM	Lamb	HIGH|HIGH	3333
LDL_BM	Lamb	HIGH|LOW	130151
LDL_BM	Lamb	LOW|HIGH	3093
LDL_BM	Lamb	LOW|LOW	143699
LDL_BM	Beef	HIGH|HIGH	15501
LDL_BM	Beef	HIGH|LOW	118263
LDL_BM	Beef	LOW|HIGH	15381
LDL_BM	Beef	LOW|LOW	131681
LDL_BM	Poultry	HIGH|HIGH	63752
LDL_BM	Poultry	HIGH|LOW	70213
LDL_BM	Poultry	LOW|HIGH	70446
LDL_BM	Poultry	LOW|LOW	76845
LDL_BM	ProcessedMeat	HIGH|HIGH	42119
LDL_BM	ProcessedMeat	HIGH|LOW	91866
LDL_BM	ProcessedMeat	LOW|HIGH	44626
LDL_BM	ProcessedMeat	LOW|LOW	102683
LDL_BM	NonOilyFish	HIGH|HIGH	21312
LDL_BM	NonOilyFish	HIGH|LOW	112388
LDL_BM	NonOilyFish	LOW|HIGH	23751
LDL_BM	NonOilyFish	LOW|LOW	123281
LDL_BM	OilyFish	HIGH|HIGH	22456
LDL_BM	OilyFish	HIGH|LOW	111098
LDL_BM	OilyFish	LOW|HIGH	23376
LDL_BM	OilyFish	LOW|LOW	123505
LDL_BM	Water	HIGH|HIGH >=3	53628
LDL_BM	Water	HIGH|LOW <3	69332
LDL_BM	Water	LOW|HIGH >=3	64553
LDL_BM	Water	LOW|LOW <3	71989
LDL_BM	Coffee	HIGH|HIGH >=3	47081
LDL_BM	Coffee	HIGH|LOW <3	77763
LDL_BM	Coffee	LOW|HIGH >=3	46298
LDL_BM	Coffee	LOW|LOW <3	90046
LDL_BM	Tea	HIGH|HIGH >=4	59944
LDL_BM	Tea	HIGH|LOW <4	69804
LDL_BM	Tea	LOW|HIGH >=4	67994
LDL_BM	Tea	LOW|LOW <4	75001
LDL_BM	JobShift	HIGH|Always/usually	7113
LDL_BM	JobShift	HIGH|Never/sometimes	70796
LDL_BM	JobShift	LOW|Always/usually	9123
LDL_BM	JobShift	LOW|Never/sometimes	91393
LDL_BM	JobHeavyPhysical	HIGH|Always/usually	10794
LDL_BM	JobHeavyPhysical	HIGH|Never/sometimes	67189
LDL_BM	JobHeavyPhysical	LOW|Always/usually	13146
LDL_BM	JobHeavyPhysical	LOW|Never/sometimes	87468
LDL_BM	JobWalkingorStanding	HIGH|Always/usually	26504
LDL_BM	JobWalkingorStanding	HIGH|Never/sometimes	51465
LDL_BM	JobWalkingorStanding	LOW|Always/usually	33139
LDL_BM	JobWalkingorStanding	LOW|Never/sometimes	67475
LDL_BM	PleaseWalk	HIGH|HIGH	61955
LDL_BM	PleaseWalk	HIGH|LOW	36288
LDL_BM	PleaseWalk	LOW|HIGH	65860
LDL_BM	PleaseWalk	LOW|LOW	41137
LDL_BM	StairClimbing	HIGH|HIGH	46590
LDL_BM	StairClimbing	HIGH|LOW	86686
LDL_BM	StairClimbing	LOW|HIGH	54131
LDL_BM	StairClimbing	LOW|LOW	92450
LDL_BM	WalkPace	HIGH|Brisk	55287
LDL_BM	WalkPace	HIGH|Slow/Avg	78384
LDL_BM	WalkPace	LOW|Brisk	69055
LDL_BM	WalkPace	LOW|Slow/Avg	77901
LDL_BM	VigorousActivityDuration	HIGH|HIGH >=45	28951
LDL_BM	VigorousActivityDuration	HIGH|LOW <45	44703
LDL_BM	VigorousActivityDuration	LOW|HIGH >=45	37258
LDL_BM	VigorousActivityDuration	LOW|LOW <45	50453
LDL_BM	DaysVigorousActivity	HIGH|HIGH >=2	61557
LDL_BM	DaysVigorousActivity	HIGH|LOW <2	66586
LDL_BM	DaysVigorousActivity	LOW|HIGH >=2	73869
LDL_BM	DaysVigorousActivity	LOW|LOW <2	68248
LDL_BM	ModerateActivityDuration	HIGH|HIGH >=67	24462
LDL_BM	ModerateActivityDuration	HIGH|LOW <67	75973
LDL_BM	ModerateActivityDuration	LOW|HIGH >=67	25665
LDL_BM	ModerateActivityDuration	LOW|LOW <67	87539
LDL_BM	DayPhysicalActivity	HIGH|HIGH >=4	63154
LDL_BM	DayPhysicalActivity	HIGH|LOW <4	64867
LDL_BM	DayPhysicalActivity	LOW|HIGH >=4	70858
LDL_BM	DayPhysicalActivity	LOW|LOW <4	71050
LDL_BM	WalkDuration	HIGH|HIGH >=62	24673
LDL_BM	WalkDuration	HIGH|LOW <62	90324
LDL_BM	WalkDuration	LOW|HIGH >=62	28129
LDL_BM	WalkDuration	LOW|LOW <62	99869
LDL_BM	DayWalked	HIGH|HIGH >=6	74754
LDL_BM	DayWalked	HIGH|LOW <6	57535
LDL_BM	DayWalked	LOW|HIGH >=6	83441
LDL_BM	DayWalked	LOW|LOW <6	62188
LDL_BM	ExerciseFreq	HIGH|HIGH	47258
LDL_BM	ExerciseFreq	HIGH|LOW	17219
LDL_BM	ExerciseFreq	LOW|HIGH	59255
LDL_BM	ExerciseFreq	LOW|LOW	19513
LDL_BM	BirthWeight	HIGH|HIGH >=4	10612
LDL_BM	BirthWeight	HIGH|LOW <4	67030
LDL_BM	BirthWeight	LOW|HIGH >=4	12623
LDL_BM	BirthWeight	LOW|LOW <4	78496
LDL_BM	MaternalSmokingBirth	HIGH|No	80326
LDL_BM	MaternalSmokingBirth	HIGH|Yes	35272
LDL_BM	MaternalSmokingBirth	LOW|No	89608
LDL_BM	MaternalSmokingBirth	LOW|Yes	38801
LDL_BM	BodySizeAge10	HIGH|Average/Thinner	111935
LDL_BM	BodySizeAge10	HIGH|Plumper	20121
LDL_BM	BodySizeAge10	LOW|Average/Thinner	122913
LDL_BM	BodySizeAge10	LOW|Plumper	22461
LDL_BM	Breastfed	HIGH|No	29088
LDL_BM	Breastfed	HIGH|Yes	73902
LDL_BM	Breastfed	LOW|No	37397
LDL_BM	Breastfed	LOW|Yes	80018
LDL_BM	BirthWeightof1stChild	HIGH|HIGH >=7	45113
LDL_BM	BirthWeightof1stChild	HIGH|LOW <7	17209
LDL_BM	BirthWeightof1stChild	LOW|HIGH >=7	48757
LDL_BM	BirthWeightof1stChild	LOW|LOW <7	18159
LDL_BM	AlcoholwithMeals	HIGH|No	20837
LDL_BM	AlcoholwithMeals	HIGH|Yes/ItVaries	85342
LDL_BM	AlcoholwithMeals	LOW|No	24693
LDL_BM	AlcoholwithMeals	LOW|Yes/ItVaries	93507
LDL_BM	WeeklyFortifiedWine	HIGH|HIGH >=1	10380
LDL_BM	WeeklyFortifiedWine	HIGH|LOW <1	85992
LDL_BM	WeeklyFortifiedWine	LOW|HIGH >=1	9950
LDL_BM	WeeklyFortifiedWine	LOW|LOW <1	97911
LDL_BM	WeeklySpirits	HIGH|HIGH >=2	26600
LDL_BM	WeeklySpirits	HIGH|LOW <2	69454
LDL_BM	WeeklySpirits	LOW|HIGH >=2	26962
LDL_BM	WeeklySpirits	LOW|LOW <2	80641
LDL_BM	WeeklyBeerCider	HIGH|HIGH >=4	24182
LDL_BM	WeeklyBeerCider	HIGH|LOW <4	72184
LDL_BM	WeeklyBeerCider	LOW|HIGH >=4	25883
LDL_BM	WeeklyBeerCider	LOW|LOW <4	81992
LDL_BM	WeeklyChampagneorWhiteWine	HIGH|HIGH >=3	31449
LDL_BM	WeeklyChampagneorWhiteWine	HIGH|LOW <3	64685
LDL_BM	WeeklyChampagneorWhiteWine	LOW|HIGH >=3	36409
LDL_BM	WeeklyChampagneorWhiteWine	LOW|LOW <3	71224
LDL_BM	WeeklyRedWine	HIGH|HIGH >=4	35357
LDL_BM	WeeklyRedWine	HIGH|LOW <4	60840
LDL_BM	WeeklyRedWine	LOW|HIGH >=4	38484
LDL_BM	WeeklyRedWine	LOW|LOW <4	69224
LDL_BM	AlcoholFreq	HIGH|HIGH	96713
LDL_BM	AlcoholFreq	HIGH|LOW	37358
LDL_BM	AlcoholFreq	LOW|HIGH	108248
LDL_BM	AlcoholFreq	LOW|LOW	39157
HDL_BM	Triglycerides_BM	HIGH|HIGH	22202
HDL_BM	Triglycerides_BM	HIGH|LOW	94148
HDL_BM	Triglycerides_BM	LOW|HIGH	75226
HDL_BM	Triglycerides_BM	LOW|LOW	66172
HDL_BM	Cholesterol_BM	HIGH|HIGH	64828
HDL_BM	Cholesterol_BM	HIGH|LOW	51594
HDL_BM	Cholesterol_BM	LOW|HIGH	58279
HDL_BM	Cholesterol_BM	LOW|LOW	83207
HDL_BM	SexAdjHaemoglobinConc	HIGH|HIGH	16491
HDL_BM	SexAdjHaemoglobinConc	HIGH|LOW	18332
HDL_BM	SexAdjHaemoglobinConc	LOW|HIGH	23976
HDL_BM	SexAdjHaemoglobinConc	LOW|LOW	20659
HDL_BM	Glucose	HIGH|HIGH >=3.9	5838
HDL_BM	Glucose	HIGH|LOW <3.9	22231
HDL_BM	Glucose	LOW|HIGH >=3.9	6977
HDL_BM	Glucose	LOW|LOW <3.9	27145
HDL_BM	DocosahexaenoicAcid	HIGH|HIGH >=0.24	15571
HDL_BM	DocosahexaenoicAcid	HIGH|LOW <0.24	12526
HDL_BM	DocosahexaenoicAcid	LOW|HIGH >=0.24	9744
HDL_BM	DocosahexaenoicAcid	LOW|LOW <0.24	24418
HDL_BM	SaturatedFA	HIGH|HIGH >=4.1	11923
HDL_BM	SaturatedFA	HIGH|LOW <4.1	16174
HDL_BM	SaturatedFA	LOW|HIGH >=4.1	15032
HDL_BM	SaturatedFA	LOW|LOW <4.1	19130
HDL_BM	MonounsaturatedFA	HIGH|HIGH >=2.9	8263
HDL_BM	MonounsaturatedFA	HIGH|LOW <2.9	19834
HDL_BM	MonounsaturatedFA	LOW|HIGH >=2.9	15956
HDL_BM	MonounsaturatedFA	LOW|LOW <2.9	18206
HDL_BM	PolyunsaturatedFA	HIGH|HIGH >=5	16549
HDL_BM	PolyunsaturatedFA	HIGH|LOW <5	11548
HDL_BM	PolyunsaturatedFA	LOW|HIGH >=5	14679
HDL_BM	PolyunsaturatedFA	LOW|LOW <5	19483
HDL_BM	Omega6FA	HIGH|HIGH >=4.5	16113
HDL_BM	Omega6FA	HIGH|LOW <4.5	11984
HDL_BM	Omega6FA	LOW|HIGH >=4.5	14732
HDL_BM	Omega6FA	LOW|LOW <4.5	19430
HDL_BM	Omega3FA	HIGH|HIGH >=0.56	11965
HDL_BM	Omega3FA	HIGH|LOW <0.56	16132
HDL_BM	Omega3FA	LOW|HIGH >=0.56	10536
HDL_BM	Omega3FA	LOW|LOW <0.56	23626
HDL_BM	CALCIUM	HIGH|HIGHCALCIUM	60476
HDL_BM	CALCIUM	HIGH|LOWCALCIUM	55871
HDL_BM	CALCIUM	LOW|HIGHCALCIUM	59105
HDL_BM	CALCIUM	LOW|LOWCALCIUM	82306
HDL_BM	VITD	HIGH|HIGHVITD	55011
HDL_BM	VITD	HIGH|LOWVITD	53180
HDL_BM	VITD	LOW|HIGHVITD	60435
HDL_BM	VITD	LOW|LOWVITD	75534
HDL_BM	Sex	HIGH|Female	89642
HDL_BM	Sex	HIGH|Male	26799
HDL_BM	Sex	LOW|Female	57775
HDL_BM	Sex	LOW|Male	83736
HDL_BM	SexAdjTestosterone	HIGH|HIGHTestosterone	14121
HDL_BM	SexAdjTestosterone	HIGH|LOWTestosterone	17239
HDL_BM	SexAdjTestosterone	LOW|HIGHTestosterone	19487
HDL_BM	SexAdjTestosterone	LOW|LOWTestosterone	23273
HDL_BM	Salt	HIGH|Always/usually	17508
HDL_BM	Salt	HIGH|Never/sometimes	98925
HDL_BM	Salt	LOW|Always/usually	23727
HDL_BM	Salt	LOW|Never/sometimes	117770
HDL_BM	Cereal	HIGH|HIGH >=5	70238
HDL_BM	Cereal	HIGH|LOW <5	40860
HDL_BM	Cereal	LOW|HIGH >=5	86628
HDL_BM	Cereal	LOW|LOW <5	49139
HDL_BM	BreadType	HIGH|White	22707
HDL_BM	BreadType	HIGH|Wholegrain/Brown	83682
HDL_BM	BreadType	LOW|White	41298
HDL_BM	BreadType	LOW|Wholegrain/Brown	90679
HDL_BM	Bread	HIGH|HIGH >=13	40400
HDL_BM	Bread	HIGH|LOW <13	73429
HDL_BM	Bread	LOW|HIGH >=13	62357
HDL_BM	Bread	LOW|LOW <13	76351
HDL_BM	Cheese	HIGH|HIGH	70824
HDL_BM	Cheese	HIGH|LOW	43114
HDL_BM	Cheese	LOW|HIGH	84499
HDL_BM	Cheese	LOW|LOW	53917
HDL_BM	DriedFruit	HIGH|HIGH >=1	49405
HDL_BM	DriedFruit	HIGH|LOW <1	56558
HDL_BM	DriedFruit	LOW|HIGH >=1	47936
HDL_BM	DriedFruit	LOW|LOW <1	80963
HDL_BM	FreshFruit	HIGH|HIGH >=3	43255
HDL_BM	FreshFruit	HIGH|LOW <3	69693
HDL_BM	FreshFruit	LOW|HIGH >=3	46453
HDL_BM	FreshFruit	LOW|LOW <3	89252
HDL_BM	RawVeg	HIGH|HIGH >=3	38818
HDL_BM	RawVeg	HIGH|LOW <3	72009
HDL_BM	RawVeg	LOW|HIGH >=3	38378
HDL_BM	RawVeg	LOW|LOW <3	93691
HDL_BM	CookedVeg	HIGH|HIGH >=3	55134
HDL_BM	CookedVeg	HIGH|LOW <3	58502
HDL_BM	CookedVeg	LOW|HIGH >=3	63588
HDL_BM	CookedVeg	LOW|LOW <3	72988
HDL_BM	Computer	HIGH|HIGH >=2	19744
HDL_BM	Computer	HIGH|LOW <2	65410
HDL_BM	Computer	LOW|HIGH >=2	33610
HDL_BM	Computer	LOW|LOW <2	77334
HDL_BM	TV	HIGH|HIGH >=3	53786
HDL_BM	TV	HIGH|LOW <3	55140
HDL_BM	TV	LOW|HIGH >=3	73173
HDL_BM	TV	LOW|LOW <3	61200
HDL_BM	HouseholdIncome	HIGH|< 52k	70481
HDL_BM	HouseholdIncome	HIGH|>= 52k	29231
HDL_BM	HouseholdIncome	LOW|< 52k	89330
HDL_BM	HouseholdIncome	LOW|>= 52k	35389
HDL_BM	TownsendDeprivationIx	HIGH|HIGH >=-1	35873
HDL_BM	TownsendDeprivationIx	HIGH|LOW <-1	80438
HDL_BM	TownsendDeprivationIx	LOW|HIGH >=-1	48306
HDL_BM	TownsendDeprivationIx	LOW|LOW <-1	93029
HDL_BM	Driving	HIGH|HIGH >=2	16988
HDL_BM	Driving	HIGH|LOW <2	55849
HDL_BM	Driving	LOW|HIGH >=2	32229
HDL_BM	Driving	LOW|LOW <2	66624
HDL_BM	TimeOutsideWinter	HIGH|HIGH >=3	21611
HDL_BM	TimeOutsideWinter	HIGH|LOW <3	69409
HDL_BM	TimeOutsideWinter	LOW|HIGH >=3	31598
HDL_BM	TimeOutsideWinter	LOW|LOW <3	80228
HDL_BM	TimeOutsideSummer	HIGH|HIGH >=4	49939
HDL_BM	TimeOutsideSummer	HIGH|LOW <4	56254
HDL_BM	TimeOutsideSummer	LOW|HIGH >=4	62482
HDL_BM	TimeOutsideSummer	LOW|LOW <4	66216
HDL_BM	Smoking	HIGH|No	68486
HDL_BM	Smoking	HIGH|Yes/Prev	47654
HDL_BM	Smoking	LOW|No	78767
HDL_BM	Smoking	LOW|Yes/Prev	62296
HDL_BM	TobaccoExposureOutside	HIGH|HIGH >=1	16165
HDL_BM	TobaccoExposureOutside	HIGH|LOW <1	85336
HDL_BM	TobaccoExposureOutside	LOW|HIGH >=1	23629
HDL_BM	TobaccoExposureOutside	LOW|LOW <1	95202
HDL_BM	PastSmoking	HIGH|Most days/occasionally	41074
HDL_BM	PastSmoking	HIGH|Never/tried once-twice	68560
HDL_BM	PastSmoking	LOW|Most days/occasionally	48842
HDL_BM	PastSmoking	LOW|Never/tried once-twice	78872
HDL_BM	CurrentSmoking	HIGH|Most days/occasionally	9221
HDL_BM	CurrentSmoking	HIGH|No	107187
HDL_BM	CurrentSmoking	LOW|Most days/occasionally	17487
HDL_BM	CurrentSmoking	LOW|No	123948
HDL_BM	TobaccoExposureatHome	HIGH|HIGH >=1	4882
HDL_BM	TobaccoExposureatHome	HIGH|LOW <1	103065
HDL_BM	TobaccoExposureatHome	LOW|HIGH >=1	6818
HDL_BM	TobaccoExposureatHome	LOW|LOW <1	118912
HDL_BM	SmokersatHome	HIGH|No	99079
HDL_BM	SmokersatHome	HIGH|One/more	10701
HDL_BM	SmokersatHome	LOW|No	115190
HDL_BM	SmokersatHome	LOW|One/more	12791
HDL_BM	SleepDuration	HIGH|HIGH >=8	42488
HDL_BM	SleepDuration	HIGH|LOW <8	73442
HDL_BM	SleepDuration	LOW|HIGH >=8	50006
HDL_BM	SleepDuration	LOW|LOW <8	90835
HDL_BM	Pork	HIGH|HIGH	3002
HDL_BM	Pork	HIGH|LOW	112981
HDL_BM	Pork	LOW|HIGH	4876
HDL_BM	Pork	LOW|LOW	135880
HDL_BM	Lamb	HIGH|HIGH	2541
HDL_BM	Lamb	HIGH|LOW	113439
HDL_BM	Lamb	LOW|HIGH	3399
HDL_BM	Lamb	LOW|LOW	137296
HDL_BM	Beef	HIGH|HIGH	12138
HDL_BM	Beef	HIGH|LOW	104033
HDL_BM	Beef	LOW|HIGH	16164
HDL_BM	Beef	LOW|LOW	124845
HDL_BM	Poultry	HIGH|HIGH	53782
HDL_BM	Poultry	HIGH|LOW	62533
HDL_BM	Poultry	LOW|HIGH	69066
HDL_BM	Poultry	LOW|LOW	72188
HDL_BM	ProcessedMeat	HIGH|HIGH	28959
HDL_BM	ProcessedMeat	HIGH|LOW	87364
HDL_BM	ProcessedMeat	LOW|HIGH	50777
HDL_BM	ProcessedMeat	LOW|LOW	90512
HDL_BM	NonOilyFish	HIGH|HIGH	19823
HDL_BM	NonOilyFish	HIGH|LOW	96308
HDL_BM	NonOilyFish	LOW|HIGH	21408
HDL_BM	NonOilyFish	LOW|LOW	119561
HDL_BM	OilyFish	HIGH|HIGH	21635
HDL_BM	OilyFish	HIGH|LOW	94420
HDL_BM	OilyFish	LOW|HIGH	20311
HDL_BM	OilyFish	LOW|LOW	120458
HDL_BM	Water	HIGH|HIGH >=3	52371
HDL_BM	Water	HIGH|LOW <3	55810
HDL_BM	Water	LOW|HIGH >=3	55615
HDL_BM	Water	LOW|LOW <3	73783
HDL_BM	Coffee	HIGH|HIGH >=3	36736
HDL_BM	Coffee	HIGH|LOW <3	71043
HDL_BM	Coffee	LOW|HIGH >=3	48973
HDL_BM	Coffee	LOW|LOW <3	82402
HDL_BM	Tea	HIGH|HIGH >=4	52827
HDL_BM	Tea	HIGH|LOW <4	60047
HDL_BM	Tea	LOW|HIGH >=4	64258
HDL_BM	Tea	LOW|LOW <4	72636
HDL_BM	JobShift	HIGH|Always/usually	5226
HDL_BM	JobShift	HIGH|Never/sometimes	64602
HDL_BM	JobShift	LOW|Always/usually	9726
HDL_BM	JobShift	LOW|Never/sometimes	83738
HDL_BM	JobHeavyPhysical	HIGH|Always/usually	8413
HDL_BM	JobHeavyPhysical	HIGH|Never/sometimes	61494
HDL_BM	JobHeavyPhysical	LOW|Always/usually	13601
HDL_BM	JobHeavyPhysical	LOW|Never/sometimes	79944
HDL_BM	JobWalkingorStanding	HIGH|Always/usually	23679
HDL_BM	JobWalkingorStanding	HIGH|Never/sometimes	46212
HDL_BM	JobWalkingorStanding	LOW|Always/usually	30849
HDL_BM	JobWalkingorStanding	LOW|Never/sometimes	62697
HDL_BM	PleaseWalk	HIGH|HIGH	56348
HDL_BM	PleaseWalk	HIGH|LOW	32806
HDL_BM	PleaseWalk	LOW|HIGH	60563
HDL_BM	PleaseWalk	LOW|LOW	38066
HDL_BM	StairClimbing	HIGH|HIGH	45286
HDL_BM	StairClimbing	HIGH|LOW	70489
HDL_BM	StairClimbing	LOW|HIGH	46819
HDL_BM	StairClimbing	LOW|LOW	93709
HDL_BM	WalkPace	HIGH|Brisk	56638
HDL_BM	WalkPace	HIGH|Slow/Avg	59481
HDL_BM	WalkPace	LOW|Brisk	57050
HDL_BM	WalkPace	LOW|Slow/Avg	83838
HDL_BM	VigorousActivityDuration	HIGH|HIGH >=45	28905
HDL_BM	VigorousActivityDuration	HIGH|LOW <45	39797
HDL_BM	VigorousActivityDuration	LOW|HIGH >=45	31719
HDL_BM	VigorousActivityDuration	LOW|LOW <45	47286
HDL_BM	DaysVigorousActivity	HIGH|HIGH >=2	58302
HDL_BM	DaysVigorousActivity	HIGH|LOW <2	53755
HDL_BM	DaysVigorousActivity	LOW|HIGH >=2	65643
HDL_BM	DaysVigorousActivity	LOW|LOW <2	69787
HDL_BM	ModerateActivityDuration	HIGH|HIGH >=67	21945
HDL_BM	ModerateActivityDuration	HIGH|LOW <67	68154
HDL_BM	ModerateActivityDuration	LOW|HIGH >=67	23871
HDL_BM	ModerateActivityDuration	LOW|LOW <67	81647
HDL_BM	DayPhysicalActivity	HIGH|HIGH >=4	58478
HDL_BM	DayPhysicalActivity	HIGH|LOW <4	53324
HDL_BM	DayPhysicalActivity	LOW|HIGH >=4	64232
HDL_BM	DayPhysicalActivity	LOW|LOW <4	71175
HDL_BM	WalkDuration	HIGH|HIGH >=62	22226
HDL_BM	WalkDuration	HIGH|LOW <62	78550
HDL_BM	WalkDuration	LOW|HIGH >=62	26115
HDL_BM	WalkDuration	LOW|LOW <62	95625
HDL_BM	DayWalked	HIGH|HIGH >=6	69150
HDL_BM	DayWalked	HIGH|LOW <6	45925
HDL_BM	DayWalked	LOW|HIGH >=6	75530
HDL_BM	DayWalked	LOW|LOW <6	63885
HDL_BM	ExerciseFreq	HIGH|HIGH	48708
HDL_BM	ExerciseFreq	HIGH|LOW	14986
HDL_BM	ExerciseFreq	LOW|HIGH	48780
HDL_BM	ExerciseFreq	LOW|LOW	18509
HDL_BM	BirthWeight	HIGH|HIGH >=4	9053
HDL_BM	BirthWeight	HIGH|LOW <4	63778
HDL_BM	BirthWeight	LOW|HIGH >=4	12272
HDL_BM	BirthWeight	LOW|LOW <4	69320
HDL_BM	MaternalSmokingBirth	HIGH|No	71953
HDL_BM	MaternalSmokingBirth	HIGH|Yes	29390
HDL_BM	MaternalSmokingBirth	LOW|No	83620
HDL_BM	MaternalSmokingBirth	LOW|Yes	38457
HDL_BM	BodySizeAge10	HIGH|Average/Thinner	97536
HDL_BM	BodySizeAge10	HIGH|Plumper	17302
HDL_BM	BodySizeAge10	LOW|Average/Thinner	117595
HDL_BM	BodySizeAge10	LOW|Plumper	21624
HDL_BM	Breastfed	HIGH|No	27271
HDL_BM	Breastfed	HIGH|Yes	65974
HDL_BM	Breastfed	LOW|No	33455
HDL_BM	Breastfed	LOW|Yes	74945
HDL_BM	BirthWeightof1stChild	HIGH|HIGH >=7	51458
HDL_BM	BirthWeightof1stChild	HIGH|LOW <7	19404
HDL_BM	BirthWeightof1stChild	LOW|HIGH >=7	33919
HDL_BM	BirthWeightof1stChild	LOW|LOW <7	12705
HDL_BM	AlcoholwithMeals	HIGH|No	16041
HDL_BM	AlcoholwithMeals	HIGH|Yes/ItVaries	81679
HDL_BM	AlcoholwithMeals	LOW|No	25708
HDL_BM	AlcoholwithMeals	LOW|Yes/ItVaries	82015
HDL_BM	WeeklyFortifiedWine	HIGH|HIGH >=1	9861
HDL_BM	WeeklyFortifiedWine	HIGH|LOW <1	80724
HDL_BM	WeeklyFortifiedWine	LOW|HIGH >=1	8800
HDL_BM	WeeklyFortifiedWine	LOW|LOW <1	87750
HDL_BM	WeeklySpirits	HIGH|HIGH >=2	22898
HDL_BM	WeeklySpirits	HIGH|LOW <2	67425
HDL_BM	WeeklySpirits	LOW|HIGH >=2	26256
HDL_BM	WeeklySpirits	LOW|LOW <2	70013
HDL_BM	WeeklyBeerCider	HIGH|HIGH >=4	15431
HDL_BM	WeeklyBeerCider	HIGH|LOW <4	75116
HDL_BM	WeeklyBeerCider	LOW|HIGH >=4	30803
HDL_BM	WeeklyBeerCider	LOW|LOW <4	65794
HDL_BM	WeeklyChampagneorWhiteWine	HIGH|HIGH >=3	36264
HDL_BM	WeeklyChampagneorWhiteWine	HIGH|LOW <3	54123
HDL_BM	WeeklyChampagneorWhiteWine	LOW|HIGH >=3	25844
HDL_BM	WeeklyChampagneorWhiteWine	LOW|LOW <3	70498
HDL_BM	WeeklyRedWine	HIGH|HIGH >=4	35219
HDL_BM	WeeklyRedWine	HIGH|LOW <4	55230
HDL_BM	WeeklyRedWine	LOW|HIGH >=4	32554
HDL_BM	WeeklyRedWine	LOW|LOW <4	63837
HDL_BM	AlcoholFreq	HIGH|HIGH	90874
HDL_BM	AlcoholFreq	HIGH|LOW	25494
HDL_BM	AlcoholFreq	LOW|HIGH	96929
HDL_BM	AlcoholFreq	LOW|LOW	44489
Triglycerides_BM	Cholesterol_BM	HIGH|HIGH	65907
Triglycerides_BM	Cholesterol_BM	HIGH|LOW	40627
Triglycerides_BM	Cholesterol_BM	LOW|HIGH	68403
Triglycerides_BM	Cholesterol_BM	LOW|LOW	106973
Triglycerides_BM	SexAdjHaemoglobinConc	HIGH|HIGH	19152
Triglycerides_BM	SexAdjHaemoglobinConc	HIGH|LOW	14210
Triglycerides_BM	SexAdjHaemoglobinConc	LOW|HIGH	24452
Triglycerides_BM	SexAdjHaemoglobinConc	LOW|LOW	28733
Triglycerides_BM	Glucose	HIGH|HIGH >=3.9	6489
Triglycerides_BM	Glucose	HIGH|LOW <3.9	19061
Triglycerides_BM	Glucose	LOW|HIGH >=3.9	7617
Triglycerides_BM	Glucose	LOW|LOW <3.9	34704
Triglycerides_BM	DocosahexaenoicAcid	HIGH|HIGH >=0.24	9860
Triglycerides_BM	DocosahexaenoicAcid	HIGH|LOW <0.24	15714
Triglycerides_BM	DocosahexaenoicAcid	LOW|HIGH >=0.24	17820
Triglycerides_BM	DocosahexaenoicAcid	LOW|LOW <0.24	24549
Triglycerides_BM	SaturatedFA	HIGH|HIGH >=4.1	19912
Triglycerides_BM	SaturatedFA	HIGH|LOW <4.1	5662
Triglycerides_BM	SaturatedFA	LOW|HIGH >=4.1	9504
Triglycerides_BM	SaturatedFA	LOW|LOW <4.1	32865
Triglycerides_BM	MonounsaturatedFA	HIGH|HIGH >=2.9	20995
Triglycerides_BM	MonounsaturatedFA	HIGH|LOW <2.9	4579
Triglycerides_BM	MonounsaturatedFA	LOW|HIGH >=2.9	5461
Triglycerides_BM	MonounsaturatedFA	LOW|LOW <2.9	36908
Triglycerides_BM	PolyunsaturatedFA	HIGH|HIGH >=5	17613
Triglycerides_BM	PolyunsaturatedFA	HIGH|LOW <5	7961
Triglycerides_BM	PolyunsaturatedFA	LOW|HIGH >=5	16578
Triglycerides_BM	PolyunsaturatedFA	LOW|LOW <5	25791
Triglycerides_BM	Omega6FA	HIGH|HIGH >=4.5	17438
Triglycerides_BM	Omega6FA	HIGH|LOW <4.5	8136
Triglycerides_BM	Omega6FA	LOW|HIGH >=4.5	16324
Triglycerides_BM	Omega6FA	LOW|LOW <4.5	26045
Triglycerides_BM	Omega3FA	HIGH|HIGH >=0.56	12294
Triglycerides_BM	Omega3FA	HIGH|LOW <0.56	13280
Triglycerides_BM	Omega3FA	LOW|HIGH >=0.56	12264
Triglycerides_BM	Omega3FA	LOW|LOW <0.56	30105
Triglycerides_BM	CALCIUM	HIGH|HIGHCALCIUM	48002
Triglycerides_BM	CALCIUM	HIGH|LOWCALCIUM	49410
Triglycerides_BM	CALCIUM	LOW|HIGHCALCIUM	71552
Triglycerides_BM	CALCIUM	LOW|LOWCALCIUM	88778
Triglycerides_BM	VITD	HIGH|HIGHVITD	38854
Triglycerides_BM	VITD	HIGH|LOWVITD	58081
Triglycerides_BM	VITD	LOW|HIGHVITD	87917
Triglycerides_BM	VITD	LOW|LOWVITD	82355
Triglycerides_BM	Sex	HIGH|Female	47711
Triglycerides_BM	Sex	HIGH|Male	58844
Triglycerides_BM	Sex	LOW|Female	114635
Triglycerides_BM	Sex	LOW|Male	60789
Triglycerides_BM	SexAdjTestosterone	HIGH|HIGHTestosterone	12138
Triglycerides_BM	SexAdjTestosterone	HIGH|LOWTestosterone	19132
Triglycerides_BM	SexAdjTestosterone	LOW|HIGHTestosterone	24389
Triglycerides_BM	SexAdjTestosterone	LOW|LOWTestosterone	25024
Triglycerides_BM	Salt	HIGH|Always/usually	18854
Triglycerides_BM	Salt	HIGH|Never/sometimes	87687
Triglycerides_BM	Salt	LOW|Always/usually	26093
Triglycerides_BM	Salt	LOW|Never/sometimes	149318
Triglycerides_BM	Cereal	HIGH|HIGH >=5	63844
Triglycerides_BM	Cereal	HIGH|LOW <5	38117
Triglycerides_BM	Cereal	LOW|HIGH >=5	107751
Triglycerides_BM	Cereal	LOW|LOW <5	60125
Triglycerides_BM	BreadType	HIGH|White	31609
Triglycerides_BM	BreadType	HIGH|Wholegrain/Brown	68282
Triglycerides_BM	BreadType	LOW|White	38171
Triglycerides_BM	BreadType	LOW|Wholegrain/Brown	122425
Triglycerides_BM	Bread	HIGH|HIGH >=13	46917
Triglycerides_BM	Bread	HIGH|LOW <13	57594
Triglycerides_BM	Bread	LOW|HIGH >=13	65182
Triglycerides_BM	Bread	LOW|LOW <13	106334
Triglycerides_BM	Cheese	HIGH|HIGH	64136
Triglycerides_BM	Cheese	HIGH|LOW	40219
Triglycerides_BM	Cheese	LOW|HIGH	105742
Triglycerides_BM	Cheese	LOW|LOW	65806
Triglycerides_BM	DriedFruit	HIGH|HIGH >=1	36389
Triglycerides_BM	DriedFruit	HIGH|LOW <1	60691
Triglycerides_BM	DriedFruit	LOW|HIGH >=1	70189
Triglycerides_BM	DriedFruit	LOW|LOW <1	89423
Triglycerides_BM	FreshFruit	HIGH|HIGH >=3	34234
Triglycerides_BM	FreshFruit	HIGH|LOW <3	67783
Triglycerides_BM	FreshFruit	LOW|HIGH >=3	64035
Triglycerides_BM	FreshFruit	LOW|LOW <3	105764
Triglycerides_BM	RawVeg	HIGH|HIGH >=3	28878
Triglycerides_BM	RawVeg	HIGH|LOW <3	70663
Triglycerides_BM	RawVeg	LOW|HIGH >=3	55715
Triglycerides_BM	RawVeg	LOW|LOW <3	110377
Triglycerides_BM	CookedVeg	HIGH|HIGH >=3	48915
Triglycerides_BM	CookedVeg	HIGH|LOW <3	54119
Triglycerides_BM	CookedVeg	LOW|HIGH >=3	80843
Triglycerides_BM	CookedVeg	LOW|LOW <3	89678
Triglycerides_BM	Computer	HIGH|HIGH >=2	25201
Triglycerides_BM	Computer	HIGH|LOW <2	59366
Triglycerides_BM	Computer	LOW|HIGH >=2	32794
Triglycerides_BM	Computer	LOW|LOW <2	96774
Triglycerides_BM	TV	HIGH|HIGH >=3	58903
Triglycerides_BM	TV	HIGH|LOW <3	42892
Triglycerides_BM	TV	LOW|HIGH >=3	79610
Triglycerides_BM	TV	LOW|LOW <3	84528
Triglycerides_BM	HouseholdIncome	HIGH|< 52k	68589
Triglycerides_BM	HouseholdIncome	HIGH|>= 52k	23759
Triglycerides_BM	HouseholdIncome	LOW|< 52k	106113
Triglycerides_BM	HouseholdIncome	LOW|>= 52k	46919
Triglycerides_BM	TownsendDeprivationIx	HIGH|HIGH >=-1	36153
Triglycerides_BM	TownsendDeprivationIx	HIGH|LOW <-1	70273
Triglycerides_BM	TownsendDeprivationIx	LOW|HIGH >=-1	55886
Triglycerides_BM	TownsendDeprivationIx	LOW|LOW <-1	119332
Triglycerides_BM	Driving	HIGH|HIGH >=2	22950
Triglycerides_BM	Driving	HIGH|LOW <2	50660
Triglycerides_BM	Driving	LOW|HIGH >=2	30576
Triglycerides_BM	Driving	LOW|LOW <2	83349
Triglycerides_BM	TimeOutsideWinter	HIGH|HIGH >=3	24266
Triglycerides_BM	TimeOutsideWinter	HIGH|LOW <3	60465
Triglycerides_BM	TimeOutsideWinter	LOW|HIGH >=3	33836
Triglycerides_BM	TimeOutsideWinter	LOW|LOW <3	103142
Triglycerides_BM	TimeOutsideSummer	HIGH|HIGH >=4	48970
Triglycerides_BM	TimeOutsideSummer	HIGH|LOW <4	48109
Triglycerides_BM	TimeOutsideSummer	LOW|HIGH >=4	73711
Triglycerides_BM	TimeOutsideSummer	LOW|LOW <4	85978
Triglycerides_BM	Smoking	HIGH|No	56474
Triglycerides_BM	Smoking	HIGH|Yes/Prev	49727
Triglycerides_BM	Smoking	LOW|No	104606
Triglycerides_BM	Smoking	LOW|Yes/Prev	70349
Triglycerides_BM	TobaccoExposureOutside	HIGH|HIGH >=1	17630
Triglycerides_BM	TobaccoExposureOutside	HIGH|LOW <1	71124
Triglycerides_BM	TobaccoExposureOutside	LOW|HIGH >=1	25851
Triglycerides_BM	TobaccoExposureOutside	LOW|LOW <1	126339
Triglycerides_BM	PastSmoking	HIGH|Most days/occasionally	39406
Triglycerides_BM	PastSmoking	HIGH|Never/tried once-twice	56551
Triglycerides_BM	PastSmoking	LOW|Most days/occasionally	58888
Triglycerides_BM	PastSmoking	LOW|Never/tried once-twice	104722
Triglycerides_BM	CurrentSmoking	HIGH|Most days/occasionally	13506
Triglycerides_BM	CurrentSmoking	HIGH|No	92994
Triglycerides_BM	CurrentSmoking	LOW|Most days/occasionally	15577
Triglycerides_BM	CurrentSmoking	LOW|No	159783
Triglycerides_BM	TobaccoExposureatHome	HIGH|HIGH >=1	5288
Triglycerides_BM	TobaccoExposureatHome	HIGH|LOW <1	89061
Triglycerides_BM	TobaccoExposureatHome	LOW|HIGH >=1	7550
Triglycerides_BM	TobaccoExposureatHome	LOW|LOW <1	153674
Triglycerides_BM	SmokersatHome	HIGH|No	86335
Triglycerides_BM	SmokersatHome	HIGH|One/more	9820
Triglycerides_BM	SmokersatHome	LOW|No	147948
Triglycerides_BM	SmokersatHome	LOW|One/more	15916
Triglycerides_BM	SleepDuration	HIGH|HIGH >=8	38962
Triglycerides_BM	SleepDuration	HIGH|LOW <8	67041
Triglycerides_BM	SleepDuration	LOW|HIGH >=8	62091
Triglycerides_BM	SleepDuration	LOW|LOW <8	112578
Triglycerides_BM	Pork	HIGH|HIGH	3776
Triglycerides_BM	Pork	HIGH|LOW	102207
Triglycerides_BM	Pork	LOW|HIGH	4815
Triglycerides_BM	Pork	LOW|LOW	169871
Triglycerides_BM	Lamb	HIGH|HIGH	2751
Triglycerides_BM	Lamb	HIGH|LOW	103203
Triglycerides_BM	Lamb	LOW|HIGH	3684
Triglycerides_BM	Lamb	LOW|LOW	170960
Triglycerides_BM	Beef	HIGH|HIGH	12785
Triglycerides_BM	Beef	HIGH|LOW	93397
Triglycerides_BM	Beef	LOW|HIGH	18148
Triglycerides_BM	Beef	LOW|LOW	156817
Triglycerides_BM	Poultry	HIGH|HIGH	51434
Triglycerides_BM	Poultry	HIGH|LOW	54941
Triglycerides_BM	Poultry	LOW|HIGH	82921
Triglycerides_BM	Poultry	LOW|LOW	92282
Triglycerides_BM	ProcessedMeat	HIGH|HIGH	38574
Triglycerides_BM	ProcessedMeat	HIGH|LOW	67827
Triglycerides_BM	ProcessedMeat	LOW|HIGH	48248
Triglycerides_BM	ProcessedMeat	LOW|LOW	126967
Triglycerides_BM	NonOilyFish	HIGH|HIGH	16231
Triglycerides_BM	NonOilyFish	HIGH|LOW	89915
Triglycerides_BM	NonOilyFish	LOW|HIGH	28887
Triglycerides_BM	NonOilyFish	LOW|LOW	146022
Triglycerides_BM	OilyFish	HIGH|HIGH	15404
Triglycerides_BM	OilyFish	HIGH|LOW	90589
Triglycerides_BM	OilyFish	LOW|HIGH	30483
Triglycerides_BM	OilyFish	LOW|LOW	144280
Triglycerides_BM	Water	HIGH|HIGH >=3	42067
Triglycerides_BM	Water	HIGH|LOW <3	55481
Triglycerides_BM	Water	LOW|HIGH >=3	76249
Triglycerides_BM	Water	LOW|LOW <3	86002
Triglycerides_BM	Coffee	HIGH|HIGH >=3	36954
Triglycerides_BM	Coffee	HIGH|LOW <3	62194
Triglycerides_BM	Coffee	LOW|HIGH >=3	56516
Triglycerides_BM	Coffee	LOW|LOW <3	105824
Triglycerides_BM	Tea	HIGH|HIGH >=4	47693
Triglycerides_BM	Tea	HIGH|LOW <4	55403
Triglycerides_BM	Tea	LOW|HIGH >=4	80400
Triglycerides_BM	Tea	LOW|LOW <4	89564
Triglycerides_BM	JobShift	HIGH|Always/usually	6695
Triglycerides_BM	JobShift	HIGH|Never/sometimes	57467
Triglycerides_BM	JobShift	LOW|Always/usually	9557
Triglycerides_BM	JobShift	LOW|Never/sometimes	104894
Triglycerides_BM	JobHeavyPhysical	HIGH|Always/usually	9414
Triglycerides_BM	JobHeavyPhysical	HIGH|Never/sometimes	54823
Triglycerides_BM	JobHeavyPhysical	LOW|Always/usually	14543
Triglycerides_BM	JobHeavyPhysical	LOW|Never/sometimes	100005
Triglycerides_BM	JobWalkingorStanding	HIGH|Always/usually	21672
Triglycerides_BM	JobWalkingorStanding	HIGH|Never/sometimes	42558
Triglycerides_BM	JobWalkingorStanding	LOW|Always/usually	38020
Triglycerides_BM	JobWalkingorStanding	LOW|Never/sometimes	76522
Triglycerides_BM	PleaseWalk	HIGH|HIGH	46770
Triglycerides_BM	PleaseWalk	HIGH|LOW	28180
Triglycerides_BM	PleaseWalk	LOW|HIGH	81183
Triglycerides_BM	PleaseWalk	LOW|LOW	49346
Triglycerides_BM	StairClimbing	HIGH|HIGH	34702
Triglycerides_BM	StairClimbing	HIGH|LOW	71122
Triglycerides_BM	StairClimbing	LOW|HIGH	66138
Triglycerides_BM	StairClimbing	LOW|LOW	108215
Triglycerides_BM	WalkPace	HIGH|Brisk	40354
Triglycerides_BM	WalkPace	HIGH|Slow/Avg	65730
Triglycerides_BM	WalkPace	LOW|Brisk	84114
Triglycerides_BM	WalkPace	LOW|Slow/Avg	90749
Triglycerides_BM	VigorousActivityDuration	HIGH|HIGH >=45	22145
Triglycerides_BM	VigorousActivityDuration	HIGH|LOW <45	34846
Triglycerides_BM	VigorousActivityDuration	LOW|HIGH >=45	44135
Triglycerides_BM	VigorousActivityDuration	LOW|LOW <45	60430
Triglycerides_BM	DaysVigorousActivity	HIGH|HIGH >=2	47125
Triglycerides_BM	DaysVigorousActivity	HIGH|LOW <2	54261
Triglycerides_BM	DaysVigorousActivity	LOW|HIGH >=2	88452
Triglycerides_BM	DaysVigorousActivity	LOW|LOW <2	80740
Triglycerides_BM	ModerateActivityDuration	HIGH|HIGH >=67	18570
Triglycerides_BM	ModerateActivityDuration	HIGH|LOW <67	60068
Triglycerides_BM	ModerateActivityDuration	LOW|HIGH >=67	31599
Triglycerides_BM	ModerateActivityDuration	LOW|LOW <67	103660
Triglycerides_BM	DayPhysicalActivity	HIGH|HIGH >=4	48171
Triglycerides_BM	DayPhysicalActivity	HIGH|LOW <4	53330
Triglycerides_BM	DayPhysicalActivity	LOW|HIGH >=4	85989
Triglycerides_BM	DayPhysicalActivity	LOW|LOW <4	82750
Triglycerides_BM	WalkDuration	HIGH|HIGH >=62	19410
Triglycerides_BM	WalkDuration	HIGH|LOW <62	71730
Triglycerides_BM	WalkDuration	LOW|HIGH >=62	33459
Triglycerides_BM	WalkDuration	LOW|LOW <62	118686
Triglycerides_BM	DayWalked	HIGH|HIGH >=6	57114
Triglycerides_BM	DayWalked	HIGH|LOW <6	47729
Triglycerides_BM	DayWalked	LOW|HIGH >=6	101263
Triglycerides_BM	DayWalked	LOW|LOW <6	72131
Triglycerides_BM	ExerciseFreq	HIGH|HIGH	34718
Triglycerides_BM	ExerciseFreq	HIGH|LOW	13676
Triglycerides_BM	ExerciseFreq	LOW|HIGH	71911
Triglycerides_BM	ExerciseFreq	LOW|LOW	23105
Triglycerides_BM	BirthWeight	HIGH|HIGH >=4	8463
Triglycerides_BM	BirthWeight	HIGH|LOW <4	51729
Triglycerides_BM	BirthWeight	LOW|HIGH >=4	14794
Triglycerides_BM	BirthWeight	LOW|LOW <4	93969
Triglycerides_BM	MaternalSmokingBirth	HIGH|No	62152
Triglycerides_BM	MaternalSmokingBirth	HIGH|Yes	29328
Triglycerides_BM	MaternalSmokingBirth	LOW|No	107972
Triglycerides_BM	MaternalSmokingBirth	LOW|Yes	44826
Triglycerides_BM	BodySizeAge10	HIGH|Average/Thinner	88541
Triglycerides_BM	BodySizeAge10	HIGH|Plumper	16255
Triglycerides_BM	BodySizeAge10	LOW|Average/Thinner	146586
Triglycerides_BM	BodySizeAge10	LOW|Plumper	26370
Triglycerides_BM	Breastfed	HIGH|No	23624
Triglycerides_BM	Breastfed	HIGH|Yes	57084
Triglycerides_BM	Breastfed	LOW|No	42930
Triglycerides_BM	Breastfed	LOW|Yes	97020
Triglycerides_BM	BirthWeightof1stChild	HIGH|HIGH >=7	28117
Triglycerides_BM	BirthWeightof1stChild	HIGH|LOW <7	10989
Triglycerides_BM	BirthWeightof1stChild	LOW|HIGH >=7	65864
Triglycerides_BM	BirthWeightof1stChild	LOW|LOW <7	24421
Triglycerides_BM	AlcoholwithMeals	HIGH|No	19692
Triglycerides_BM	AlcoholwithMeals	HIGH|Yes/ItVaries	63677
Triglycerides_BM	AlcoholwithMeals	LOW|No	25894
Triglycerides_BM	AlcoholwithMeals	LOW|Yes/ItVaries	115367
Triglycerides_BM	WeeklyFortifiedWine	HIGH|HIGH >=1	7407
Triglycerides_BM	WeeklyFortifiedWine	HIGH|LOW <1	67991
Triglycerides_BM	WeeklyFortifiedWine	LOW|HIGH >=1	12939
Triglycerides_BM	WeeklyFortifiedWine	LOW|LOW <1	116122
Triglycerides_BM	WeeklySpirits	HIGH|HIGH >=2	21779
Triglycerides_BM	WeeklySpirits	HIGH|LOW <2	53366
Triglycerides_BM	WeeklySpirits	LOW|HIGH >=2	31864
Triglycerides_BM	WeeklySpirits	LOW|LOW <2	96872
Triglycerides_BM	WeeklyBeerCider	HIGH|HIGH >=4	24400
Triglycerides_BM	WeeklyBeerCider	HIGH|LOW <4	51006
Triglycerides_BM	WeeklyBeerCider	LOW|HIGH >=4	25732
Triglycerides_BM	WeeklyBeerCider	LOW|LOW <4	103329
Triglycerides_BM	WeeklyChampagneorWhiteWine	HIGH|HIGH >=3	21671
Triglycerides_BM	WeeklyChampagneorWhiteWine	HIGH|LOW <3	53543
Triglycerides_BM	WeeklyChampagneorWhiteWine	LOW|HIGH >=3	46274
Triglycerides_BM	WeeklyChampagneorWhiteWine	LOW|LOW <3	82503
Triglycerides_BM	WeeklyRedWine	HIGH|HIGH >=4	26693
Triglycerides_BM	WeeklyRedWine	HIGH|LOW <4	48551
Triglycerides_BM	WeeklyRedWine	LOW|HIGH >=4	47243
Triglycerides_BM	WeeklyRedWine	LOW|LOW <4	81641
Triglycerides_BM	AlcoholFreq	HIGH|HIGH	75691
Triglycerides_BM	AlcoholFreq	HIGH|LOW	30792
Triglycerides_BM	AlcoholFreq	LOW|HIGH	129497
Triglycerides_BM	AlcoholFreq	LOW|LOW	45817
Cholesterol_BM	SexAdjHaemoglobinConc	HIGH|HIGH	22791
Cholesterol_BM	SexAdjHaemoglobinConc	HIGH|LOW	18383
Cholesterol_BM	SexAdjHaemoglobinConc	LOW|HIGH	20849
Cholesterol_BM	SexAdjHaemoglobinConc	LOW|LOW	24577
Cholesterol_BM	Glucose	HIGH|HIGH >=3.9	7384
Cholesterol_BM	Glucose	HIGH|LOW <3.9	24942
Cholesterol_BM	Glucose	LOW|HIGH >=3.9	6735
Cholesterol_BM	Glucose	LOW|LOW <3.9	28863
Cholesterol_BM	DocosahexaenoicAcid	HIGH|HIGH >=0.24	17423
Cholesterol_BM	DocosahexaenoicAcid	HIGH|LOW <0.24	14941
Cholesterol_BM	DocosahexaenoicAcid	LOW|HIGH >=0.24	10275
Cholesterol_BM	DocosahexaenoicAcid	LOW|LOW <0.24	25358
Cholesterol_BM	SaturatedFA	HIGH|HIGH >=4.1	21753
Cholesterol_BM	SaturatedFA	HIGH|LOW <4.1	10611
Cholesterol_BM	SaturatedFA	LOW|HIGH >=4.1	7685
Cholesterol_BM	SaturatedFA	LOW|LOW <4.1	27948
Cholesterol_BM	MonounsaturatedFA	HIGH|HIGH >=2.9	18406
Cholesterol_BM	MonounsaturatedFA	HIGH|LOW <2.9	13958
Cholesterol_BM	MonounsaturatedFA	LOW|HIGH >=2.9	8064
Cholesterol_BM	MonounsaturatedFA	LOW|LOW <2.9	27569
Cholesterol_BM	PolyunsaturatedFA	HIGH|HIGH >=5	25850
Cholesterol_BM	PolyunsaturatedFA	HIGH|LOW <5	6514
Cholesterol_BM	PolyunsaturatedFA	LOW|HIGH >=5	8365
Cholesterol_BM	PolyunsaturatedFA	LOW|LOW <5	27268
Cholesterol_BM	Omega6FA	HIGH|HIGH >=4.5	25643
Cholesterol_BM	Omega6FA	HIGH|LOW <4.5	6721
Cholesterol_BM	Omega6FA	LOW|HIGH >=4.5	8139
Cholesterol_BM	Omega6FA	LOW|LOW <4.5	27494
Cholesterol_BM	Omega3FA	HIGH|HIGH >=0.56	16566
Cholesterol_BM	Omega3FA	HIGH|LOW <0.56	15798
Cholesterol_BM	Omega3FA	LOW|HIGH >=0.56	8015
Cholesterol_BM	Omega3FA	LOW|LOW <0.56	27618
Cholesterol_BM	CALCIUM	HIGH|HIGHCALCIUM	68389
Cholesterol_BM	CALCIUM	HIGH|LOWCALCIUM	54720
Cholesterol_BM	CALCIUM	LOW|HIGHCALCIUM	51247
Cholesterol_BM	CALCIUM	LOW|LOWCALCIUM	83531
Cholesterol_BM	VITD	HIGH|HIGHVITD	53430
Cholesterol_BM	VITD	HIGH|LOWVITD	66761
Cholesterol_BM	VITD	LOW|HIGHVITD	73416
Cholesterol_BM	VITD	LOW|LOWVITD	73785
Cholesterol_BM	Sex	HIGH|Female	82694
Cholesterol_BM	Sex	HIGH|Male	51772
Cholesterol_BM	Sex	LOW|Female	79737
Cholesterol_BM	Sex	LOW|Male	67990
Cholesterol_BM	SexAdjTestosterone	HIGH|HIGHTestosterone	16477
Cholesterol_BM	SexAdjTestosterone	HIGH|LOWTestosterone	21394
Cholesterol_BM	SexAdjTestosterone	LOW|HIGHTestosterone	20071
Cholesterol_BM	SexAdjTestosterone	LOW|LOWTestosterone	22783
Cholesterol_BM	Salt	HIGH|Always/usually	22099
Cholesterol_BM	Salt	HIGH|Never/sometimes	112356
Cholesterol_BM	Salt	LOW|Always/usually	22877
Cholesterol_BM	Salt	LOW|Never/sometimes	124834
Cholesterol_BM	Cereal	HIGH|HIGH >=5	79386
Cholesterol_BM	Cereal	HIGH|LOW <5	48894
Cholesterol_BM	Cereal	LOW|HIGH >=5	92324
Cholesterol_BM	Cereal	LOW|LOW <5	49443
Cholesterol_BM	BreadType	HIGH|White	32715
Cholesterol_BM	BreadType	HIGH|Wholegrain/Brown	91861
Cholesterol_BM	BreadType	LOW|White	37135
Cholesterol_BM	BreadType	LOW|Wholegrain/Brown	98980
Cholesterol_BM	Bread	HIGH|HIGH >=13	51380
Cholesterol_BM	Bread	HIGH|LOW <13	80260
Cholesterol_BM	Bread	LOW|HIGH >=13	60801
Cholesterol_BM	Bread	LOW|LOW <13	83795
Cholesterol_BM	Cheese	HIGH|HIGH	80845
Cholesterol_BM	Cheese	HIGH|LOW	51063
Cholesterol_BM	Cheese	LOW|HIGH	89144
Cholesterol_BM	Cheese	LOW|LOW	55056
Cholesterol_BM	DriedFruit	HIGH|HIGH >=1	51921
Cholesterol_BM	DriedFruit	HIGH|LOW <1	70353
Cholesterol_BM	DriedFruit	LOW|HIGH >=1	54735
Cholesterol_BM	DriedFruit	LOW|LOW <1	79880
Cholesterol_BM	FreshFruit	HIGH|HIGH >=3	46538
Cholesterol_BM	FreshFruit	HIGH|LOW <3	83041
Cholesterol_BM	FreshFruit	LOW|HIGH >=3	51812
Cholesterol_BM	FreshFruit	LOW|LOW <3	90631
Cholesterol_BM	RawVeg	HIGH|HIGH >=3	40360
Cholesterol_BM	RawVeg	HIGH|LOW <3	86359
Cholesterol_BM	RawVeg	LOW|HIGH >=3	44301
Cholesterol_BM	RawVeg	LOW|LOW <3	94809
Cholesterol_BM	CookedVeg	HIGH|HIGH >=3	63132
Cholesterol_BM	CookedVeg	HIGH|LOW <3	67625
Cholesterol_BM	CookedVeg	LOW|HIGH >=3	66727
Cholesterol_BM	CookedVeg	LOW|LOW <3	76275
Cholesterol_BM	Computer	HIGH|HIGH >=2	26944
Cholesterol_BM	Computer	HIGH|LOW <2	75971
Cholesterol_BM	Computer	LOW|HIGH >=2	31108
Cholesterol_BM	Computer	LOW|LOW <2	80283
Cholesterol_BM	TV	HIGH|HIGH >=3	71305
Cholesterol_BM	TV	HIGH|LOW <3	56589
Cholesterol_BM	TV	LOW|HIGH >=3	67312
Cholesterol_BM	TV	LOW|LOW <3	70934
Cholesterol_BM	HouseholdIncome	HIGH|< 52k	84851
Cholesterol_BM	HouseholdIncome	HIGH|>= 52k	30165
Cholesterol_BM	HouseholdIncome	LOW|< 52k	89980
Cholesterol_BM	HouseholdIncome	LOW|>= 52k	40556
Cholesterol_BM	TownsendDeprivationIx	HIGH|HIGH >=-1	42454
Cholesterol_BM	TownsendDeprivationIx	HIGH|LOW <-1	91844
Cholesterol_BM	TownsendDeprivationIx	LOW|HIGH >=-1	49657
Cholesterol_BM	TownsendDeprivationIx	LOW|LOW <-1	97902
Cholesterol_BM	Driving	HIGH|HIGH >=2	23479
Cholesterol_BM	Driving	HIGH|LOW <2	64202
Cholesterol_BM	Driving	LOW|HIGH >=2	30111
Cholesterol_BM	Driving	LOW|LOW <2	69900
Cholesterol_BM	TimeOutsideWinter	HIGH|HIGH >=3	28272
Cholesterol_BM	TimeOutsideWinter	HIGH|LOW <3	78082
Cholesterol_BM	TimeOutsideWinter	LOW|HIGH >=3	29887
Cholesterol_BM	TimeOutsideWinter	LOW|LOW <3	85629
Cholesterol_BM	TimeOutsideSummer	HIGH|HIGH >=4	61059
Cholesterol_BM	TimeOutsideSummer	HIGH|LOW <4	61558
Cholesterol_BM	TimeOutsideSummer	LOW|HIGH >=4	61708
Cholesterol_BM	TimeOutsideSummer	LOW|LOW <4	72625
Cholesterol_BM	Smoking	HIGH|No	75038
Cholesterol_BM	Smoking	HIGH|Yes/Prev	59014
Cholesterol_BM	Smoking	LOW|No	86148
Cholesterol_BM	Smoking	LOW|Yes/Prev	61170
Cholesterol_BM	TobaccoExposureOutside	HIGH|HIGH >=1	19958
Cholesterol_BM	TobaccoExposureOutside	HIGH|LOW <1	94019
Cholesterol_BM	TobaccoExposureOutside	LOW|HIGH >=1	23563
Cholesterol_BM	TobaccoExposureOutside	LOW|LOW <1	103576
Cholesterol_BM	PastSmoking	HIGH|Most days/occasionally	48484
Cholesterol_BM	PastSmoking	HIGH|Never/tried once-twice	75126
Cholesterol_BM	PastSmoking	LOW|Most days/occasionally	49899
Cholesterol_BM	PastSmoking	LOW|Never/tried once-twice	86253
Cholesterol_BM	CurrentSmoking	HIGH|Most days/occasionally	13820
Cholesterol_BM	CurrentSmoking	HIGH|No	120594
Cholesterol_BM	CurrentSmoking	LOW|Most days/occasionally	15291
Cholesterol_BM	CurrentSmoking	LOW|No	132369
Cholesterol_BM	TobaccoExposureatHome	HIGH|HIGH >=1	6093
Cholesterol_BM	TobaccoExposureatHome	HIGH|LOW <1	115508
Cholesterol_BM	TobaccoExposureatHome	LOW|HIGH >=1	6753
Cholesterol_BM	TobaccoExposureatHome	LOW|LOW <1	127411
Cholesterol_BM	SmokersatHome	HIGH|No	111631
Cholesterol_BM	SmokersatHome	HIGH|One/more	12211
Cholesterol_BM	SmokersatHome	LOW|No	122822
Cholesterol_BM	SmokersatHome	LOW|One/more	13550
Cholesterol_BM	SleepDuration	HIGH|HIGH >=8	49457
Cholesterol_BM	SleepDuration	HIGH|LOW <8	84330
Cholesterol_BM	SleepDuration	LOW|HIGH >=8	51672
Cholesterol_BM	SleepDuration	LOW|LOW <8	95423
Cholesterol_BM	Pork	HIGH|HIGH	4092
Cholesterol_BM	Pork	HIGH|LOW	129784
Cholesterol_BM	Pork	LOW|HIGH	4503
Cholesterol_BM	Pork	LOW|LOW	142501
Cholesterol_BM	Lamb	HIGH|HIGH	3308
Cholesterol_BM	Lamb	HIGH|LOW	130529
Cholesterol_BM	Lamb	LOW|HIGH	3129
Cholesterol_BM	Lamb	LOW|LOW	143844
Cholesterol_BM	Beef	HIGH|HIGH	15458
Cholesterol_BM	Beef	HIGH|LOW	118636
Cholesterol_BM	Beef	LOW|HIGH	15501
Cholesterol_BM	Beef	LOW|LOW	131766
Cholesterol_BM	Poultry	HIGH|HIGH	63488
Cholesterol_BM	Poultry	HIGH|LOW	70813
Cholesterol_BM	Poultry	LOW|HIGH	70977
Cholesterol_BM	Poultry	LOW|LOW	76515
Cholesterol_BM	ProcessedMeat	HIGH|HIGH	40556
Cholesterol_BM	ProcessedMeat	HIGH|LOW	93755
Cholesterol_BM	ProcessedMeat	LOW|HIGH	46339
Cholesterol_BM	ProcessedMeat	LOW|LOW	101181
Cholesterol_BM	NonOilyFish	HIGH|HIGH	21657
Cholesterol_BM	NonOilyFish	HIGH|LOW	112379
Cholesterol_BM	NonOilyFish	LOW|HIGH	23500
Cholesterol_BM	NonOilyFish	LOW|LOW	123732
Cholesterol_BM	OilyFish	HIGH|HIGH	23279
Cholesterol_BM	OilyFish	HIGH|LOW	110624
Cholesterol_BM	OilyFish	LOW|HIGH	22655
Cholesterol_BM	OilyFish	LOW|LOW	124411
Cholesterol_BM	Water	HIGH|HIGH >=3	55092
Cholesterol_BM	Water	HIGH|LOW <3	68555
Cholesterol_BM	Water	LOW|HIGH >=3	63321
Cholesterol_BM	Water	LOW|LOW <3	73026
Cholesterol_BM	Coffee	HIGH|HIGH >=3	46579
Cholesterol_BM	Coffee	HIGH|LOW <3	78538
Cholesterol_BM	Coffee	LOW|HIGH >=3	46948
Cholesterol_BM	Coffee	LOW|LOW <3	89620
Cholesterol_BM	Tea	HIGH|HIGH >=4	60057
Cholesterol_BM	Tea	HIGH|LOW <4	70042
Cholesterol_BM	Tea	LOW|HIGH >=4	68136
Cholesterol_BM	Tea	LOW|LOW <4	75030
Cholesterol_BM	JobShift	HIGH|Always/usually	6699
Cholesterol_BM	JobShift	HIGH|Never/sometimes	70162
Cholesterol_BM	JobShift	LOW|Always/usually	9566
Cholesterol_BM	JobShift	LOW|Never/sometimes	92316
Cholesterol_BM	JobHeavyPhysical	HIGH|Always/usually	10404
Cholesterol_BM	JobHeavyPhysical	HIGH|Never/sometimes	66531
Cholesterol_BM	JobHeavyPhysical	LOW|Always/usually	13579
Cholesterol_BM	JobHeavyPhysical	LOW|Never/sometimes	88401
Cholesterol_BM	JobWalkingorStanding	HIGH|Always/usually	26299
Cholesterol_BM	JobWalkingorStanding	HIGH|Never/sometimes	50622
Cholesterol_BM	JobWalkingorStanding	LOW|Always/usually	33450
Cholesterol_BM	JobWalkingorStanding	LOW|Never/sometimes	68530
Cholesterol_BM	PleaseWalk	HIGH|HIGH	62973
Cholesterol_BM	PleaseWalk	HIGH|LOW	36459
Cholesterol_BM	PleaseWalk	LOW|HIGH	65071
Cholesterol_BM	PleaseWalk	LOW|LOW	41119
Cholesterol_BM	StairClimbing	HIGH|HIGH	47565
Cholesterol_BM	StairClimbing	HIGH|LOW	86042
Cholesterol_BM	StairClimbing	LOW|HIGH	53353
Cholesterol_BM	StairClimbing	LOW|LOW	93430
Cholesterol_BM	WalkPace	HIGH|Brisk	56704
Cholesterol_BM	WalkPace	HIGH|Slow/Avg	77289
Cholesterol_BM	WalkPace	LOW|Brisk	67855
Cholesterol_BM	WalkPace	LOW|Slow/Avg	79313
Cholesterol_BM	VigorousActivityDuration	HIGH|HIGH >=45	29409
Cholesterol_BM	VigorousActivityDuration	HIGH|LOW <45	44733
Cholesterol_BM	VigorousActivityDuration	LOW|HIGH >=45	36909
Cholesterol_BM	VigorousActivityDuration	LOW|LOW <45	50616
Cholesterol_BM	DaysVigorousActivity	HIGH|HIGH >=2	62151
Cholesterol_BM	DaysVigorousActivity	HIGH|LOW <2	66311
Cholesterol_BM	DaysVigorousActivity	LOW|HIGH >=2	73526
Cholesterol_BM	DaysVigorousActivity	LOW|LOW <2	68790
Cholesterol_BM	ModerateActivityDuration	HIGH|HIGH >=67	24936
Cholesterol_BM	ModerateActivityDuration	HIGH|LOW <67	76167
Cholesterol_BM	ModerateActivityDuration	LOW|HIGH >=67	25274
Cholesterol_BM	ModerateActivityDuration	LOW|LOW <67	87670
Cholesterol_BM	DayPhysicalActivity	HIGH|HIGH >=4	64176
Cholesterol_BM	DayPhysicalActivity	HIGH|LOW <4	64202
Cholesterol_BM	DayPhysicalActivity	LOW|HIGH >=4	70093
Cholesterol_BM	DayPhysicalActivity	LOW|LOW <4	71976
Cholesterol_BM	WalkDuration	HIGH|HIGH >=62	24857
Cholesterol_BM	WalkDuration	HIGH|LOW <62	90452
Cholesterol_BM	WalkDuration	LOW|HIGH >=62	28046
Cholesterol_BM	WalkDuration	LOW|LOW <62	100109
Cholesterol_BM	DayWalked	HIGH|HIGH >=6	76004
Cholesterol_BM	DayWalked	HIGH|LOW <6	56610
Cholesterol_BM	DayWalked	LOW|HIGH >=6	82485
Cholesterol_BM	DayWalked	LOW|LOW <6	63349
Cholesterol_BM	ExerciseFreq	HIGH|HIGH	48466
Cholesterol_BM	ExerciseFreq	HIGH|LOW	17190
Cholesterol_BM	ExerciseFreq	LOW|HIGH	58244
Cholesterol_BM	ExerciseFreq	LOW|LOW	19615
Cholesterol_BM	BirthWeight	HIGH|HIGH >=4	10470
Cholesterol_BM	BirthWeight	HIGH|LOW <4	68235
Cholesterol_BM	BirthWeight	LOW|HIGH >=4	12803
Cholesterol_BM	BirthWeight	LOW|LOW <4	77578
Cholesterol_BM	MaternalSmokingBirth	HIGH|No	80720
Cholesterol_BM	MaternalSmokingBirth	HIGH|Yes	35275
Cholesterol_BM	MaternalSmokingBirth	LOW|No	89538
Cholesterol_BM	MaternalSmokingBirth	LOW|Yes	38926
Cholesterol_BM	BodySizeAge10	HIGH|Average/Thinner	112290
Cholesterol_BM	BodySizeAge10	HIGH|Plumper	20119
Cholesterol_BM	BodySizeAge10	LOW|Average/Thinner	123014
Cholesterol_BM	BodySizeAge10	LOW|Plumper	22537
Cholesterol_BM	Breastfed	HIGH|No	29095
Cholesterol_BM	Breastfed	HIGH|Yes	74697
Cholesterol_BM	Breastfed	LOW|No	37520
Cholesterol_BM	Breastfed	LOW|Yes	79508
Cholesterol_BM	BirthWeightof1stChild	HIGH|HIGH >=7	48476
Cholesterol_BM	BirthWeightof1stChild	HIGH|LOW <7	18626
Cholesterol_BM	BirthWeightof1stChild	LOW|HIGH >=7	45552
Cholesterol_BM	BirthWeightof1stChild	LOW|LOW <7	16801
Cholesterol_BM	AlcoholwithMeals	HIGH|No	20394
Cholesterol_BM	AlcoholwithMeals	HIGH|Yes/ItVaries	87744
Cholesterol_BM	AlcoholwithMeals	LOW|No	25231
Cholesterol_BM	AlcoholwithMeals	LOW|Yes/ItVaries	91439
Cholesterol_BM	WeeklyFortifiedWine	HIGH|HIGH >=1	10844
Cholesterol_BM	WeeklyFortifiedWine	HIGH|LOW <1	87916
Cholesterol_BM	WeeklyFortifiedWine	LOW|HIGH >=1	9520
Cholesterol_BM	WeeklyFortifiedWine	LOW|LOW <1	96339
Cholesterol_BM	WeeklySpirits	HIGH|HIGH >=2	27174
Cholesterol_BM	WeeklySpirits	HIGH|LOW <2	71262
Cholesterol_BM	WeeklySpirits	LOW|HIGH >=2	26515
Cholesterol_BM	WeeklySpirits	LOW|LOW <2	79088
Cholesterol_BM	WeeklyBeerCider	HIGH|HIGH >=4	23397
Cholesterol_BM	WeeklyBeerCider	HIGH|LOW <4	75347
Cholesterol_BM	WeeklyBeerCider	LOW|HIGH >=4	26795
Cholesterol_BM	WeeklyBeerCider	LOW|LOW <4	79088
Cholesterol_BM	WeeklyChampagneorWhiteWine	HIGH|HIGH >=3	34097
Cholesterol_BM	WeeklyChampagneorWhiteWine	HIGH|LOW <3	64418
Cholesterol_BM	WeeklyChampagneorWhiteWine	LOW|HIGH >=3	33884
Cholesterol_BM	WeeklyChampagneorWhiteWine	LOW|LOW <3	71750
Cholesterol_BM	WeeklyRedWine	HIGH|HIGH >=4	37027
Cholesterol_BM	WeeklyRedWine	HIGH|LOW <4	61560
Cholesterol_BM	WeeklyRedWine	LOW|HIGH >=4	36957
Cholesterol_BM	WeeklyRedWine	LOW|LOW <4	68741
Cholesterol_BM	AlcoholFreq	HIGH|HIGH	99106
Cholesterol_BM	AlcoholFreq	HIGH|LOW	35268
Cholesterol_BM	AlcoholFreq	LOW|HIGH	106242
Cholesterol_BM	AlcoholFreq	LOW|LOW	41394
SexAdjHaemoglobinConc	Glucose	HIGH|HIGH >=3.9	3432
SexAdjHaemoglobinConc	Glucose	HIGH|LOW <3.9	12028
SexAdjHaemoglobinConc	Glucose	LOW|HIGH >=3.9	4123
SexAdjHaemoglobinConc	Glucose	LOW|LOW <3.9	11067
SexAdjHaemoglobinConc	DocosahexaenoicAcid	HIGH|HIGH >=0.24	5909
SexAdjHaemoglobinConc	DocosahexaenoicAcid	HIGH|LOW <0.24	9559
SexAdjHaemoglobinConc	DocosahexaenoicAcid	LOW|HIGH >=0.24	6115
SexAdjHaemoglobinConc	DocosahexaenoicAcid	LOW|LOW <0.24	9094
SexAdjHaemoglobinConc	SaturatedFA	HIGH|HIGH >=4.1	7406
SexAdjHaemoglobinConc	SaturatedFA	HIGH|LOW <4.1	8062
SexAdjHaemoglobinConc	SaturatedFA	LOW|HIGH >=4.1	5823
SexAdjHaemoglobinConc	SaturatedFA	LOW|LOW <4.1	9386
SexAdjHaemoglobinConc	MonounsaturatedFA	HIGH|HIGH >=2.9	7077
SexAdjHaemoglobinConc	MonounsaturatedFA	HIGH|LOW <2.9	8391
SexAdjHaemoglobinConc	MonounsaturatedFA	LOW|HIGH >=2.9	5440
SexAdjHaemoglobinConc	MonounsaturatedFA	LOW|LOW <2.9	9769
SexAdjHaemoglobinConc	PolyunsaturatedFA	HIGH|HIGH >=5	7503
SexAdjHaemoglobinConc	PolyunsaturatedFA	HIGH|LOW <5	7965
SexAdjHaemoglobinConc	PolyunsaturatedFA	LOW|HIGH >=5	6540
SexAdjHaemoglobinConc	PolyunsaturatedFA	LOW|LOW <5	8669
SexAdjHaemoglobinConc	Omega6FA	HIGH|HIGH >=4.5	7297
SexAdjHaemoglobinConc	Omega6FA	HIGH|LOW <4.5	8171
SexAdjHaemoglobinConc	Omega6FA	LOW|HIGH >=4.5	6259
SexAdjHaemoglobinConc	Omega6FA	LOW|LOW <4.5	8950
SexAdjHaemoglobinConc	Omega3FA	HIGH|HIGH >=0.56	5707
SexAdjHaemoglobinConc	Omega3FA	HIGH|LOW <0.56	9761
SexAdjHaemoglobinConc	Omega3FA	LOW|HIGH >=0.56	5528
SexAdjHaemoglobinConc	Omega3FA	LOW|LOW <0.56	9681
SexAdjHaemoglobinConc	CALCIUM	HIGH|HIGHCALCIUM	30277
SexAdjHaemoglobinConc	CALCIUM	HIGH|LOWCALCIUM	26409
SexAdjHaemoglobinConc	CALCIUM	LOW|HIGHCALCIUM	23034
SexAdjHaemoglobinConc	CALCIUM	LOW|LOWCALCIUM	31515
SexAdjHaemoglobinConc	VITD	HIGH|HIGHVITD	26068
SexAdjHaemoglobinConc	VITD	HIGH|LOWVITD	31741
SexAdjHaemoglobinConc	VITD	LOW|HIGHVITD	27973
SexAdjHaemoglobinConc	VITD	LOW|LOWVITD	29950
SexAdjHaemoglobinConc	Sex	HIGH|Female	33831
SexAdjHaemoglobinConc	Sex	HIGH|Male	29915
SexAdjHaemoglobinConc	Sex	LOW|Female	32669
SexAdjHaemoglobinConc	Sex	LOW|Male	29736
SexAdjHaemoglobinConc	SexAdjTestosterone	HIGH|HIGHTestosterone	26173
SexAdjHaemoglobinConc	SexAdjTestosterone	HIGH|LOWTestosterone	29970
SexAdjHaemoglobinConc	SexAdjTestosterone	LOW|HIGHTestosterone	20936
SexAdjHaemoglobinConc	SexAdjTestosterone	LOW|LOWTestosterone	32801
SexAdjHaemoglobinConc	Salt	HIGH|Always/usually	10630
SexAdjHaemoglobinConc	Salt	HIGH|Never/sometimes	53111
SexAdjHaemoglobinConc	Salt	LOW|Always/usually	10441
SexAdjHaemoglobinConc	Salt	LOW|Never/sometimes	51957
SexAdjHaemoglobinConc	Cereal	HIGH|HIGH >=5	37047
SexAdjHaemoglobinConc	Cereal	HIGH|LOW <5	23774
SexAdjHaemoglobinConc	Cereal	LOW|HIGH >=5	38000
SexAdjHaemoglobinConc	Cereal	LOW|LOW <5	21696
SexAdjHaemoglobinConc	BreadType	HIGH|White	17988
SexAdjHaemoglobinConc	BreadType	HIGH|Wholegrain/Brown	41293
SexAdjHaemoglobinConc	BreadType	LOW|White	16244
SexAdjHaemoglobinConc	BreadType	LOW|Wholegrain/Brown	41579
SexAdjHaemoglobinConc	Bread	HIGH|HIGH >=13	26386
SexAdjHaemoglobinConc	Bread	HIGH|LOW <13	36032
SexAdjHaemoglobinConc	Bread	LOW|HIGH >=13	26264
SexAdjHaemoglobinConc	Bread	LOW|LOW <13	34872
SexAdjHaemoglobinConc	Cheese	HIGH|HIGH	36585
SexAdjHaemoglobinConc	Cheese	HIGH|LOW	25775
SexAdjHaemoglobinConc	Cheese	LOW|HIGH	36230
SexAdjHaemoglobinConc	Cheese	LOW|LOW	24673
SexAdjHaemoglobinConc	DriedFruit	HIGH|HIGH >=1	22003
SexAdjHaemoglobinConc	DriedFruit	HIGH|LOW <1	36314
SexAdjHaemoglobinConc	DriedFruit	LOW|HIGH >=1	22583
SexAdjHaemoglobinConc	DriedFruit	LOW|LOW <1	34555
SexAdjHaemoglobinConc	FreshFruit	HIGH|HIGH >=3	21529
SexAdjHaemoglobinConc	FreshFruit	HIGH|LOW <3	39665
SexAdjHaemoglobinConc	FreshFruit	LOW|HIGH >=3	22219
SexAdjHaemoglobinConc	FreshFruit	LOW|LOW <3	38016
SexAdjHaemoglobinConc	RawVeg	HIGH|HIGH >=3	18395
SexAdjHaemoglobinConc	RawVeg	HIGH|LOW <3	41481
SexAdjHaemoglobinConc	RawVeg	LOW|HIGH >=3	18617
SexAdjHaemoglobinConc	RawVeg	LOW|LOW <3	40013
SexAdjHaemoglobinConc	CookedVeg	HIGH|HIGH >=3	30274
SexAdjHaemoglobinConc	CookedVeg	HIGH|LOW <3	31550
SexAdjHaemoglobinConc	CookedVeg	LOW|HIGH >=3	29518
SexAdjHaemoglobinConc	CookedVeg	LOW|LOW <3	30989
SexAdjHaemoglobinConc	Computer	HIGH|HIGH >=2	14307
SexAdjHaemoglobinConc	Computer	HIGH|LOW <2	36109
SexAdjHaemoglobinConc	Computer	LOW|HIGH >=2	13310
SexAdjHaemoglobinConc	Computer	LOW|LOW <2	35260
SexAdjHaemoglobinConc	TV	HIGH|HIGH >=3	36041
SexAdjHaemoglobinConc	TV	HIGH|LOW <3	24920
SexAdjHaemoglobinConc	TV	LOW|HIGH >=3	32897
SexAdjHaemoglobinConc	TV	LOW|LOW <3	26177
SexAdjHaemoglobinConc	HouseholdIncome	HIGH|< 52k	41594
SexAdjHaemoglobinConc	HouseholdIncome	HIGH|>= 52k	13351
SexAdjHaemoglobinConc	HouseholdIncome	LOW|< 52k	40633
SexAdjHaemoglobinConc	HouseholdIncome	LOW|>= 52k	13350
SexAdjHaemoglobinConc	TownsendDeprivationIx	HIGH|HIGH >=-1	21854
SexAdjHaemoglobinConc	TownsendDeprivationIx	HIGH|LOW <-1	41813
SexAdjHaemoglobinConc	TownsendDeprivationIx	LOW|HIGH >=-1	21752
SexAdjHaemoglobinConc	TownsendDeprivationIx	LOW|LOW <-1	40567
SexAdjHaemoglobinConc	Driving	HIGH|HIGH >=2	12497
SexAdjHaemoglobinConc	Driving	HIGH|LOW <2	30917
SexAdjHaemoglobinConc	Driving	LOW|HIGH >=2	11264
SexAdjHaemoglobinConc	Driving	LOW|LOW <2	30719
SexAdjHaemoglobinConc	TimeOutsideWinter	HIGH|HIGH >=3	14228
SexAdjHaemoglobinConc	TimeOutsideWinter	HIGH|LOW <3	36325
SexAdjHaemoglobinConc	TimeOutsideWinter	LOW|HIGH >=3	14182
SexAdjHaemoglobinConc	TimeOutsideWinter	LOW|LOW <3	35210
SexAdjHaemoglobinConc	TimeOutsideSummer	HIGH|HIGH >=4	30014
SexAdjHaemoglobinConc	TimeOutsideSummer	HIGH|LOW <4	28022
SexAdjHaemoglobinConc	TimeOutsideSummer	LOW|HIGH >=4	28666
SexAdjHaemoglobinConc	TimeOutsideSummer	LOW|LOW <4	27974
SexAdjHaemoglobinConc	Smoking	HIGH|No	33591
SexAdjHaemoglobinConc	Smoking	HIGH|Yes/Prev	29995
SexAdjHaemoglobinConc	Smoking	LOW|No	33601
SexAdjHaemoglobinConc	Smoking	LOW|Yes/Prev	28631
SexAdjHaemoglobinConc	TobaccoExposureOutside	HIGH|HIGH >=1	9507
SexAdjHaemoglobinConc	TobaccoExposureOutside	HIGH|LOW <1	41687
SexAdjHaemoglobinConc	TobaccoExposureOutside	LOW|HIGH >=1	10213
SexAdjHaemoglobinConc	TobaccoExposureOutside	LOW|LOW <1	42985
SexAdjHaemoglobinConc	PastSmoking	HIGH|Most days/occasionally	21940
SexAdjHaemoglobinConc	PastSmoking	HIGH|Never/tried once-twice	33617
SexAdjHaemoglobinConc	PastSmoking	LOW|Most days/occasionally	23986
SexAdjHaemoglobinConc	PastSmoking	LOW|Never/tried once-twice	33638
SexAdjHaemoglobinConc	CurrentSmoking	HIGH|Most days/occasionally	9439
SexAdjHaemoglobinConc	CurrentSmoking	HIGH|No	54278
SexAdjHaemoglobinConc	CurrentSmoking	LOW|Most days/occasionally	6096
SexAdjHaemoglobinConc	CurrentSmoking	LOW|No	56287
SexAdjHaemoglobinConc	TobaccoExposureatHome	HIGH|HIGH >=1	3104
SexAdjHaemoglobinConc	TobaccoExposureatHome	HIGH|LOW <1	51546
SexAdjHaemoglobinConc	TobaccoExposureatHome	LOW|HIGH >=1	3271
SexAdjHaemoglobinConc	TobaccoExposureatHome	LOW|LOW <1	53350
SexAdjHaemoglobinConc	SmokersatHome	HIGH|No	50141
SexAdjHaemoglobinConc	SmokersatHome	HIGH|One/more	5493
SexAdjHaemoglobinConc	SmokersatHome	LOW|No	51814
SexAdjHaemoglobinConc	SmokersatHome	LOW|One/more	5900
SexAdjHaemoglobinConc	SleepDuration	HIGH|HIGH >=8	23530
SexAdjHaemoglobinConc	SleepDuration	HIGH|LOW <8	39867
SexAdjHaemoglobinConc	SleepDuration	LOW|HIGH >=8	23096
SexAdjHaemoglobinConc	SleepDuration	LOW|LOW <8	38972
SexAdjHaemoglobinConc	Pork	HIGH|HIGH	2208
SexAdjHaemoglobinConc	Pork	HIGH|LOW	61207
SexAdjHaemoglobinConc	Pork	LOW|HIGH	2027
SexAdjHaemoglobinConc	Pork	LOW|LOW	60043
SexAdjHaemoglobinConc	Lamb	HIGH|HIGH	1638
SexAdjHaemoglobinConc	Lamb	HIGH|LOW	61758
SexAdjHaemoglobinConc	Lamb	LOW|HIGH	1558
SexAdjHaemoglobinConc	Lamb	LOW|LOW	60497
SexAdjHaemoglobinConc	Beef	HIGH|HIGH	8024
SexAdjHaemoglobinConc	Beef	HIGH|LOW	55511
SexAdjHaemoglobinConc	Beef	LOW|HIGH	6824
SexAdjHaemoglobinConc	Beef	LOW|LOW	55350
SexAdjHaemoglobinConc	Poultry	HIGH|HIGH	31343
SexAdjHaemoglobinConc	Poultry	HIGH|LOW	32303
SexAdjHaemoglobinConc	Poultry	LOW|HIGH	29172
SexAdjHaemoglobinConc	Poultry	LOW|LOW	33126
SexAdjHaemoglobinConc	ProcessedMeat	HIGH|HIGH	21378
SexAdjHaemoglobinConc	ProcessedMeat	HIGH|LOW	42272
SexAdjHaemoglobinConc	ProcessedMeat	LOW|HIGH	19733
SexAdjHaemoglobinConc	ProcessedMeat	LOW|LOW	42589
SexAdjHaemoglobinConc	NonOilyFish	HIGH|HIGH	10233
SexAdjHaemoglobinConc	NonOilyFish	HIGH|LOW	53296
SexAdjHaemoglobinConc	NonOilyFish	LOW|HIGH	10135
SexAdjHaemoglobinConc	NonOilyFish	LOW|LOW	52026
SexAdjHaemoglobinConc	OilyFish	HIGH|HIGH	10918
SexAdjHaemoglobinConc	OilyFish	HIGH|LOW	52535
SexAdjHaemoglobinConc	OilyFish	LOW|HIGH	10997
SexAdjHaemoglobinConc	OilyFish	LOW|LOW	51132
SexAdjHaemoglobinConc	Water	HIGH|HIGH >=3	25767
SexAdjHaemoglobinConc	Water	HIGH|LOW <3	32994
SexAdjHaemoglobinConc	Water	LOW|HIGH >=3	25569
SexAdjHaemoglobinConc	Water	LOW|LOW <3	31992
SexAdjHaemoglobinConc	Coffee	HIGH|HIGH >=3	21993
SexAdjHaemoglobinConc	Coffee	HIGH|LOW <3	37241
SexAdjHaemoglobinConc	Coffee	LOW|HIGH >=3	20924
SexAdjHaemoglobinConc	Coffee	LOW|LOW <3	36971
SexAdjHaemoglobinConc	Tea	HIGH|HIGH >=4	28559
SexAdjHaemoglobinConc	Tea	HIGH|LOW <4	33145
SexAdjHaemoglobinConc	Tea	LOW|HIGH >=4	29360
SexAdjHaemoglobinConc	Tea	LOW|LOW <4	31122
SexAdjHaemoglobinConc	JobShift	HIGH|Always/usually	3672
SexAdjHaemoglobinConc	JobShift	HIGH|Never/sometimes	31953
SexAdjHaemoglobinConc	JobShift	LOW|Always/usually	3255
SexAdjHaemoglobinConc	JobShift	LOW|Never/sometimes	31989
SexAdjHaemoglobinConc	JobHeavyPhysical	HIGH|Always/usually	5218
SexAdjHaemoglobinConc	JobHeavyPhysical	HIGH|Never/sometimes	30448
SexAdjHaemoglobinConc	JobHeavyPhysical	LOW|Always/usually	4945
SexAdjHaemoglobinConc	JobHeavyPhysical	LOW|Never/sometimes	30333
SexAdjHaemoglobinConc	JobWalkingorStanding	HIGH|Always/usually	12402
SexAdjHaemoglobinConc	JobWalkingorStanding	HIGH|Never/sometimes	23267
SexAdjHaemoglobinConc	JobWalkingorStanding	LOW|Always/usually	12183
SexAdjHaemoglobinConc	JobWalkingorStanding	LOW|Never/sometimes	23090
SexAdjHaemoglobinConc	PleaseWalk	HIGH|HIGH	28235
SexAdjHaemoglobinConc	PleaseWalk	HIGH|LOW	16202
SexAdjHaemoglobinConc	PleaseWalk	LOW|HIGH	28010
SexAdjHaemoglobinConc	PleaseWalk	LOW|LOW	15942
SexAdjHaemoglobinConc	StairClimbing	HIGH|HIGH	21134
SexAdjHaemoglobinConc	StairClimbing	HIGH|LOW	42171
SexAdjHaemoglobinConc	StairClimbing	LOW|HIGH	20968
SexAdjHaemoglobinConc	StairClimbing	LOW|LOW	40900
SexAdjHaemoglobinConc	WalkPace	HIGH|Brisk	23963
SexAdjHaemoglobinConc	WalkPace	HIGH|Slow/Avg	39505
SexAdjHaemoglobinConc	WalkPace	LOW|Brisk	24489
SexAdjHaemoglobinConc	WalkPace	LOW|Slow/Avg	37519
SexAdjHaemoglobinConc	VigorousActivityDuration	HIGH|HIGH >=45	13039
SexAdjHaemoglobinConc	VigorousActivityDuration	HIGH|LOW <45	20504
SexAdjHaemoglobinConc	VigorousActivityDuration	LOW|HIGH >=45	14177
SexAdjHaemoglobinConc	VigorousActivityDuration	LOW|LOW <45	19879
SexAdjHaemoglobinConc	DaysVigorousActivity	HIGH|HIGH >=2	28363
SexAdjHaemoglobinConc	DaysVigorousActivity	HIGH|LOW <2	32127
SexAdjHaemoglobinConc	DaysVigorousActivity	LOW|HIGH >=2	29065
SexAdjHaemoglobinConc	DaysVigorousActivity	LOW|LOW <2	30470
SexAdjHaemoglobinConc	ModerateActivityDuration	HIGH|HIGH >=67	11382
SexAdjHaemoglobinConc	ModerateActivityDuration	HIGH|LOW <67	35455
SexAdjHaemoglobinConc	ModerateActivityDuration	LOW|HIGH >=67	11453
SexAdjHaemoglobinConc	ModerateActivityDuration	LOW|LOW <67	35011
SexAdjHaemoglobinConc	DayPhysicalActivity	HIGH|HIGH >=4	29504
SexAdjHaemoglobinConc	DayPhysicalActivity	HIGH|LOW <4	31127
SexAdjHaemoglobinConc	DayPhysicalActivity	LOW|HIGH >=4	29690
SexAdjHaemoglobinConc	DayPhysicalActivity	LOW|LOW <4	29796
SexAdjHaemoglobinConc	WalkDuration	HIGH|HIGH >=62	11814
SexAdjHaemoglobinConc	WalkDuration	HIGH|LOW <62	42359
SexAdjHaemoglobinConc	WalkDuration	LOW|HIGH >=62	11842
SexAdjHaemoglobinConc	WalkDuration	LOW|LOW <62	41535
SexAdjHaemoglobinConc	DayWalked	HIGH|HIGH >=6	34968
SexAdjHaemoglobinConc	DayWalked	HIGH|LOW <6	27711
SexAdjHaemoglobinConc	DayWalked	LOW|HIGH >=6	35029
SexAdjHaemoglobinConc	DayWalked	LOW|LOW <6	26296
SexAdjHaemoglobinConc	ExerciseFreq	HIGH|HIGH	21454
SexAdjHaemoglobinConc	ExerciseFreq	HIGH|LOW	7433
SexAdjHaemoglobinConc	ExerciseFreq	LOW|HIGH	22479
SexAdjHaemoglobinConc	ExerciseFreq	LOW|LOW	7417
SexAdjHaemoglobinConc	BirthWeight	HIGH|HIGH >=4	4934
SexAdjHaemoglobinConc	BirthWeight	HIGH|LOW <4	31454
SexAdjHaemoglobinConc	BirthWeight	LOW|HIGH >=4	4997
SexAdjHaemoglobinConc	BirthWeight	LOW|LOW <4	30484
SexAdjHaemoglobinConc	MaternalSmokingBirth	HIGH|No	36792
SexAdjHaemoglobinConc	MaternalSmokingBirth	HIGH|Yes	17861
SexAdjHaemoglobinConc	MaternalSmokingBirth	LOW|No	36213
SexAdjHaemoglobinConc	MaternalSmokingBirth	LOW|Yes	17575
SexAdjHaemoglobinConc	BodySizeAge10	HIGH|Average/Thinner	52515
SexAdjHaemoglobinConc	BodySizeAge10	HIGH|Plumper	10183
SexAdjHaemoglobinConc	BodySizeAge10	LOW|Average/Thinner	51403
SexAdjHaemoglobinConc	BodySizeAge10	LOW|Plumper	9952
SexAdjHaemoglobinConc	Breastfed	HIGH|No	13898
SexAdjHaemoglobinConc	Breastfed	HIGH|Yes	34395
SexAdjHaemoglobinConc	Breastfed	LOW|No	13826
SexAdjHaemoglobinConc	Breastfed	LOW|Yes	33398
SexAdjHaemoglobinConc	BirthWeightof1stChild	HIGH|HIGH >=7	19097
SexAdjHaemoglobinConc	BirthWeightof1stChild	HIGH|LOW <7	8202
SexAdjHaemoglobinConc	BirthWeightof1stChild	LOW|HIGH >=7	18417
SexAdjHaemoglobinConc	BirthWeightof1stChild	LOW|LOW <7	7612
SexAdjHaemoglobinConc	AlcoholwithMeals	HIGH|No	11408
SexAdjHaemoglobinConc	AlcoholwithMeals	HIGH|Yes/ItVaries	39102
SexAdjHaemoglobinConc	AlcoholwithMeals	LOW|No	11166
SexAdjHaemoglobinConc	AlcoholwithMeals	LOW|Yes/ItVaries	37117
SexAdjHaemoglobinConc	WeeklyFortifiedWine	HIGH|HIGH >=1	4485
SexAdjHaemoglobinConc	WeeklyFortifiedWine	HIGH|LOW <1	40942
SexAdjHaemoglobinConc	WeeklyFortifiedWine	LOW|HIGH >=1	4201
SexAdjHaemoglobinConc	WeeklyFortifiedWine	LOW|LOW <1	39625
SexAdjHaemoglobinConc	WeeklySpirits	HIGH|HIGH >=2	13331
SexAdjHaemoglobinConc	WeeklySpirits	HIGH|LOW <2	31923
SexAdjHaemoglobinConc	WeeklySpirits	LOW|HIGH >=2	12344
SexAdjHaemoglobinConc	WeeklySpirits	LOW|LOW <2	31382
SexAdjHaemoglobinConc	WeeklyBeerCider	HIGH|HIGH >=4	12576
SexAdjHaemoglobinConc	WeeklyBeerCider	HIGH|LOW <4	32844
SexAdjHaemoglobinConc	WeeklyBeerCider	LOW|HIGH >=4	12378
SexAdjHaemoglobinConc	WeeklyBeerCider	LOW|LOW <4	31484
SexAdjHaemoglobinConc	WeeklyChampagneorWhiteWine	HIGH|HIGH >=3	14212
SexAdjHaemoglobinConc	WeeklyChampagneorWhiteWine	HIGH|LOW <3	31078
SexAdjHaemoglobinConc	WeeklyChampagneorWhiteWine	LOW|HIGH >=3	13528
SexAdjHaemoglobinConc	WeeklyChampagneorWhiteWine	LOW|LOW <3	30224
SexAdjHaemoglobinConc	WeeklyRedWine	HIGH|HIGH >=4	16155
SexAdjHaemoglobinConc	WeeklyRedWine	HIGH|LOW <4	29169
SexAdjHaemoglobinConc	WeeklyRedWine	LOW|HIGH >=4	15767
SexAdjHaemoglobinConc	WeeklyRedWine	LOW|LOW <4	28009
SexAdjHaemoglobinConc	AlcoholFreq	HIGH|HIGH	45602
SexAdjHaemoglobinConc	AlcoholFreq	HIGH|LOW	18109
SexAdjHaemoglobinConc	AlcoholFreq	LOW|HIGH	44005
SexAdjHaemoglobinConc	AlcoholFreq	LOW|LOW	18357
Glucose	DocosahexaenoicAcid	HIGH >=3.9|HIGH >=0.24	11228
Glucose	DocosahexaenoicAcid	HIGH >=3.9|LOW <0.24	12784
Glucose	DocosahexaenoicAcid	LOW <3.9|HIGH >=0.24	28412
Glucose	DocosahexaenoicAcid	LOW <3.9|LOW <0.24	45917
Glucose	SaturatedFA	HIGH >=3.9|HIGH >=4.1	12896
Glucose	SaturatedFA	HIGH >=3.9|LOW <4.1	11116
Glucose	SaturatedFA	LOW <3.9|HIGH >=4.1	28899
Glucose	SaturatedFA	LOW <3.9|LOW <4.1	45430
Glucose	MonounsaturatedFA	HIGH >=3.9|HIGH >=2.9	12462
Glucose	MonounsaturatedFA	HIGH >=3.9|LOW <2.9	11550
Glucose	MonounsaturatedFA	LOW <3.9|HIGH >=2.9	26698
Glucose	MonounsaturatedFA	LOW <3.9|LOW <2.9	47631
Glucose	PolyunsaturatedFA	HIGH >=3.9|HIGH >=5	13158
Glucose	PolyunsaturatedFA	HIGH >=3.9|LOW <5	10854
Glucose	PolyunsaturatedFA	LOW <3.9|HIGH >=5	32332
Glucose	PolyunsaturatedFA	LOW <3.9|LOW <5	41997
Glucose	Omega6FA	HIGH >=3.9|HIGH >=4.5	12449
Glucose	Omega6FA	HIGH >=3.9|LOW <4.5	11563
Glucose	Omega6FA	LOW <3.9|HIGH >=4.5	31484
Glucose	Omega6FA	LOW <3.9|LOW <4.5	42845
Glucose	Omega3FA	HIGH >=3.9|HIGH >=0.56	11264
Glucose	Omega3FA	HIGH >=3.9|LOW <0.56	12748
Glucose	Omega3FA	LOW <3.9|HIGH >=0.56	25383
Glucose	Omega3FA	LOW <3.9|LOW <0.56	48946
Glucose	CALCIUM	HIGH >=3.9|HIGHCALCIUM	10333
Glucose	CALCIUM	HIGH >=3.9|LOWCALCIUM	10558
Glucose	CALCIUM	LOW <3.9|HIGHCALCIUM	30931
Glucose	CALCIUM	LOW <3.9|LOWCALCIUM	34239
Glucose	VITD	HIGH >=3.9|HIGHVITD	9400
Glucose	VITD	HIGH >=3.9|LOWVITD	12391
Glucose	VITD	LOW <3.9|HIGHVITD	32632
Glucose	VITD	LOW <3.9|LOWVITD	35414
Glucose	Sex	HIGH >=3.9|Female	12984
Glucose	Sex	HIGH >=3.9|Male	11033
Glucose	Sex	LOW <3.9|Female	40146
Glucose	Sex	LOW <3.9|Male	34183
Glucose	SexAdjTestosterone	HIGH >=3.9|HIGHTestosterone	2421
Glucose	SexAdjTestosterone	HIGH >=3.9|LOWTestosterone	4232
Glucose	SexAdjTestosterone	LOW <3.9|HIGHTestosterone	9214
Glucose	SexAdjTestosterone	LOW <3.9|LOWTestosterone	11366
Glucose	Salt	HIGH >=3.9|Always/usually	3708
Glucose	Salt	HIGH >=3.9|Never/sometimes	20307
Glucose	Salt	LOW <3.9|Always/usually	11670
Glucose	Salt	LOW <3.9|Never/sometimes	62655
Glucose	Cereal	HIGH >=3.9|HIGH >=5	14542
Glucose	Cereal	HIGH >=3.9|LOW <5	8463
Glucose	Cereal	LOW <3.9|HIGH >=5	45280
Glucose	Cereal	LOW <3.9|LOW <5	25986
Glucose	BreadType	HIGH >=3.9|White	6261
Glucose	BreadType	HIGH >=3.9|Wholegrain/Brown	16115
Glucose	BreadType	LOW <3.9|White	19176
Glucose	BreadType	LOW <3.9|Wholegrain/Brown	49779
Glucose	Bread	HIGH >=3.9|HIGH >=13	10238
Glucose	Bread	HIGH >=3.9|LOW <13	13257
Glucose	Bread	LOW <3.9|HIGH >=13	30593
Glucose	Bread	LOW <3.9|LOW <13	42221
Glucose	Cheese	HIGH >=3.9|HIGH	13467
Glucose	Cheese	HIGH >=3.9|LOW	9953
Glucose	Cheese	LOW <3.9|HIGH	43486
Glucose	Cheese	LOW <3.9|LOW	29201
Glucose	DriedFruit	HIGH >=3.9|HIGH >=1	8900
Glucose	DriedFruit	HIGH >=3.9|LOW <1	13170
Glucose	DriedFruit	LOW <3.9|HIGH >=1	27663
Glucose	DriedFruit	LOW <3.9|LOW <1	40131
Glucose	FreshFruit	HIGH >=3.9|HIGH >=3	8898
Glucose	FreshFruit	HIGH >=3.9|LOW <3	14325
Glucose	FreshFruit	LOW <3.9|HIGH >=3	25985
Glucose	FreshFruit	LOW <3.9|LOW <3	45661
Glucose	RawVeg	HIGH >=3.9|HIGH >=3	7081
Glucose	RawVeg	HIGH >=3.9|LOW <3	15466
Glucose	RawVeg	LOW <3.9|HIGH >=3	21872
Glucose	RawVeg	LOW <3.9|LOW <3	47992
Glucose	CookedVeg	HIGH >=3.9|HIGH >=3	11890
Glucose	CookedVeg	HIGH >=3.9|LOW <3	11451
Glucose	CookedVeg	LOW <3.9|HIGH >=3	34805
Glucose	CookedVeg	LOW <3.9|LOW <3	37340
Glucose	Computer	HIGH >=3.9|HIGH >=2	5214
Glucose	Computer	HIGH >=3.9|LOW <2	13961
Glucose	Computer	LOW <3.9|HIGH >=2	15706
Glucose	Computer	LOW <3.9|LOW <2	41734
Glucose	TV	HIGH >=3.9|HIGH >=3	13892
Glucose	TV	HIGH >=3.9|LOW <3	9020
Glucose	TV	LOW <3.9|HIGH >=3	38828
Glucose	TV	LOW <3.9|LOW <3	31567
Glucose	HouseholdIncome	HIGH >=3.9|< 52k	16008
Glucose	HouseholdIncome	HIGH >=3.9|>= 52k	4301
Glucose	HouseholdIncome	LOW <3.9|< 52k	47162
Glucose	HouseholdIncome	LOW <3.9|>= 52k	17144
Glucose	TownsendDeprivationIx	HIGH >=3.9|HIGH >=-1	8552
Glucose	TownsendDeprivationIx	HIGH >=3.9|LOW <-1	15438
Glucose	TownsendDeprivationIx	LOW <3.9|HIGH >=-1	24348
Glucose	TownsendDeprivationIx	LOW <3.9|LOW <-1	49886
Glucose	Driving	HIGH >=3.9|HIGH >=2	4075
Glucose	Driving	HIGH >=3.9|LOW <2	12178
Glucose	Driving	LOW <3.9|HIGH >=2	14155
Glucose	Driving	LOW <3.9|LOW <2	35713
Glucose	TimeOutsideWinter	HIGH >=3.9|HIGH >=3	5486
Glucose	TimeOutsideWinter	HIGH >=3.9|LOW <3	13602
Glucose	TimeOutsideWinter	LOW <3.9|HIGH >=3	16114
Glucose	TimeOutsideWinter	LOW <3.9|LOW <3	42697
Glucose	TimeOutsideSummer	HIGH >=3.9|HIGH >=4	11607
Glucose	TimeOutsideSummer	HIGH >=3.9|LOW <4	10148
Glucose	TimeOutsideSummer	LOW <3.9|HIGH >=4	33747
Glucose	TimeOutsideSummer	LOW <3.9|LOW <4	33951
Glucose	Smoking	HIGH >=3.9|No	12708
Glucose	Smoking	HIGH >=3.9|Yes/Prev	11202
Glucose	Smoking	LOW <3.9|No	40739
Glucose	Smoking	LOW <3.9|Yes/Prev	33332
Glucose	TobaccoExposureOutside	HIGH >=3.9|HIGH >=1	3927
Glucose	TobaccoExposureOutside	HIGH >=3.9|LOW <1	16520
Glucose	TobaccoExposureOutside	LOW <3.9|HIGH >=1	11755
Glucose	TobaccoExposureOutside	LOW <3.9|LOW <1	51117
Glucose	PastSmoking	HIGH >=3.9|Most days/occasionally	9643
Glucose	PastSmoking	HIGH >=3.9|Never/tried once-twice	12725
Glucose	PastSmoking	LOW <3.9|Most days/occasionally	27260
Glucose	PastSmoking	LOW <3.9|Never/tried once-twice	40796
Glucose	CurrentSmoking	HIGH >=3.9|Most days/occasionally	2074
Glucose	CurrentSmoking	HIGH >=3.9|No	21934
Glucose	CurrentSmoking	LOW <3.9|Most days/occasionally	7930
Glucose	CurrentSmoking	LOW <3.9|No	66359
Glucose	TobaccoExposureatHome	HIGH >=3.9|HIGH >=1	1268
Glucose	TobaccoExposureatHome	HIGH >=3.9|LOW <1	20706
Glucose	TobaccoExposureatHome	LOW <3.9|HIGH >=1	3510
Glucose	TobaccoExposureatHome	LOW <3.9|LOW <1	63514
Glucose	SmokersatHome	HIGH >=3.9|No	20257
Glucose	SmokersatHome	HIGH >=3.9|One/more	2189
Glucose	SmokersatHome	LOW <3.9|No	61547
Glucose	SmokersatHome	LOW <3.9|One/more	6651
Glucose	SleepDuration	HIGH >=3.9|HIGH >=8	9329
Glucose	SleepDuration	HIGH >=3.9|LOW <8	14548
Glucose	SleepDuration	LOW <3.9|HIGH >=8	27282
Glucose	SleepDuration	LOW <3.9|LOW <8	46665
Glucose	Pork	HIGH >=3.9|HIGH	849
Glucose	Pork	HIGH >=3.9|LOW	23010
Glucose	Pork	LOW <3.9|HIGH	2351
Glucose	Pork	LOW <3.9|LOW	71620
Glucose	Lamb	HIGH >=3.9|HIGH	636
Glucose	Lamb	HIGH >=3.9|LOW	23231
Glucose	Lamb	LOW <3.9|HIGH	1772
Glucose	Lamb	LOW <3.9|LOW	72182
Glucose	Beef	HIGH >=3.9|HIGH	2947
Glucose	Beef	HIGH >=3.9|LOW	20958
Glucose	Beef	LOW <3.9|HIGH	8361
Glucose	Beef	LOW <3.9|LOW	65743
Glucose	Poultry	HIGH >=3.9|HIGH	11415
Glucose	Poultry	HIGH >=3.9|LOW	12564
Glucose	Poultry	LOW <3.9|HIGH	35791
Glucose	Poultry	LOW <3.9|LOW	38426
Glucose	ProcessedMeat	HIGH >=3.9|HIGH	7816
Glucose	ProcessedMeat	HIGH >=3.9|LOW	16166
Glucose	ProcessedMeat	LOW <3.9|HIGH	23486
Glucose	ProcessedMeat	LOW <3.9|LOW	50752
Glucose	NonOilyFish	HIGH >=3.9|HIGH	4145
Glucose	NonOilyFish	HIGH >=3.9|LOW	19769
Glucose	NonOilyFish	LOW <3.9|HIGH	12193
Glucose	NonOilyFish	LOW <3.9|LOW	61876
Glucose	OilyFish	HIGH >=3.9|HIGH	4720
Glucose	OilyFish	HIGH >=3.9|LOW	19171
Glucose	OilyFish	LOW <3.9|HIGH	12505
Glucose	OilyFish	LOW <3.9|LOW	61507
Glucose	Water	HIGH >=3.9|HIGH >=3	10216
Glucose	Water	HIGH >=3.9|LOW <3	12068
Glucose	Water	LOW <3.9|HIGH >=3	30565
Glucose	Water	LOW <3.9|LOW <3	37952
Glucose	Coffee	HIGH >=3.9|HIGH >=3	7864
Glucose	Coffee	HIGH >=3.9|LOW <3	14437
Glucose	Coffee	LOW <3.9|HIGH >=3	24855
Glucose	Coffee	LOW <3.9|LOW <3	44114
Glucose	Tea	HIGH >=3.9|HIGH >=4	10800
Glucose	Tea	HIGH >=3.9|LOW <4	12487
Glucose	Tea	LOW <3.9|HIGH >=4	34340
Glucose	Tea	LOW <3.9|LOW <4	37719
Glucose	JobShift	HIGH >=3.9|Always/usually	1127
Glucose	JobShift	HIGH >=3.9|Never/sometimes	10617
Glucose	JobShift	LOW <3.9|Always/usually	4033
Glucose	JobShift	LOW <3.9|Never/sometimes	39744
Glucose	JobHeavyPhysical	HIGH >=3.9|Always/usually	1679
Glucose	JobHeavyPhysical	HIGH >=3.9|Never/sometimes	10081
Glucose	JobHeavyPhysical	LOW <3.9|Always/usually	5949
Glucose	JobHeavyPhysical	LOW <3.9|Never/sometimes	37878
Glucose	JobWalkingorStanding	HIGH >=3.9|Always/usually	4144
Glucose	JobWalkingorStanding	HIGH >=3.9|Never/sometimes	7618
Glucose	JobWalkingorStanding	LOW <3.9|Always/usually	14749
Glucose	JobWalkingorStanding	LOW <3.9|Never/sometimes	29071
Glucose	PleaseWalk	HIGH >=3.9|HIGH	10813
Glucose	PleaseWalk	HIGH >=3.9|LOW	5925
Glucose	PleaseWalk	LOW <3.9|HIGH	33573
Glucose	PleaseWalk	LOW <3.9|LOW	19645
Glucose	StairClimbing	HIGH >=3.9|HIGH	7701
Glucose	StairClimbing	HIGH >=3.9|LOW	16069
Glucose	StairClimbing	LOW <3.9|HIGH	25836
Glucose	StairClimbing	LOW <3.9|LOW	47953
Glucose	WalkPace	HIGH >=3.9|Brisk	8435
Glucose	WalkPace	HIGH >=3.9|Slow/Avg	15398
Glucose	WalkPace	LOW <3.9|Brisk	30596
Glucose	WalkPace	LOW <3.9|Slow/Avg	43382
Glucose	VigorousActivityDuration	HIGH >=3.9|HIGH >=45	4728
Glucose	VigorousActivityDuration	HIGH >=3.9|LOW <45	7421
Glucose	VigorousActivityDuration	LOW <3.9|HIGH >=45	16527
Glucose	VigorousActivityDuration	LOW <3.9|LOW <45	24667
Glucose	DaysVigorousActivity	HIGH >=3.9|HIGH >=2	10384
Glucose	DaysVigorousActivity	HIGH >=3.9|LOW <2	12221
Glucose	DaysVigorousActivity	LOW <3.9|HIGH >=2	34667
Glucose	DaysVigorousActivity	LOW <3.9|LOW <2	36374
Glucose	ModerateActivityDuration	HIGH >=3.9|HIGH >=67	4220
Glucose	ModerateActivityDuration	HIGH >=3.9|LOW <67	13085
Glucose	ModerateActivityDuration	LOW <3.9|HIGH >=67	13234
Glucose	ModerateActivityDuration	LOW <3.9|LOW <67	42552
Glucose	DayPhysicalActivity	HIGH >=3.9|HIGH >=4	11072
Glucose	DayPhysicalActivity	HIGH >=3.9|LOW <4	11576
Glucose	DayPhysicalActivity	LOW <3.9|HIGH >=4	35050
Glucose	DayPhysicalActivity	LOW <3.9|LOW <4	35853
Glucose	WalkDuration	HIGH >=3.9|HIGH >=62	4293
Glucose	WalkDuration	HIGH >=3.9|LOW <62	16055
Glucose	WalkDuration	LOW <3.9|HIGH >=62	13489
Glucose	WalkDuration	LOW <3.9|LOW <62	50229
Glucose	DayWalked	HIGH >=3.9|HIGH >=6	13372
Glucose	DayWalked	HIGH >=3.9|LOW <6	10110
Glucose	DayWalked	LOW <3.9|HIGH >=6	41359
Glucose	DayWalked	LOW <3.9|LOW <6	31808
Glucose	ExerciseFreq	HIGH >=3.9|HIGH	7834
Glucose	ExerciseFreq	HIGH >=3.9|LOW	2678
Glucose	ExerciseFreq	LOW <3.9|HIGH	26854
Glucose	ExerciseFreq	LOW <3.9|LOW	9283
Glucose	BirthWeight	HIGH >=3.9|HIGH >=4	1798
Glucose	BirthWeight	HIGH >=3.9|LOW <4	11454
Glucose	BirthWeight	LOW <3.9|HIGH >=4	5971
Glucose	BirthWeight	LOW <3.9|LOW <4	36835
Glucose	MaternalSmokingBirth	HIGH >=3.9|No	14123
Glucose	MaternalSmokingBirth	HIGH >=3.9|Yes	6329
Glucose	MaternalSmokingBirth	LOW <3.9|No	44353
Glucose	MaternalSmokingBirth	LOW <3.9|Yes	19733
Glucose	BodySizeAge10	HIGH >=3.9|Average/Thinner	19706
Glucose	BodySizeAge10	HIGH >=3.9|Plumper	3867
Glucose	BodySizeAge10	LOW <3.9|Average/Thinner	61634
Glucose	BodySizeAge10	LOW <3.9|Plumper	11531
Glucose	Breastfed	HIGH >=3.9|No	4857
Glucose	Breastfed	HIGH >=3.9|Yes	12923
Glucose	Breastfed	LOW <3.9|No	16557
Glucose	Breastfed	LOW <3.9|Yes	40071
Glucose	BirthWeightof1stChild	HIGH >=3.9|HIGH >=7	7635
Glucose	BirthWeightof1stChild	HIGH >=3.9|LOW <7	2943
Glucose	BirthWeightof1stChild	LOW <3.9|HIGH >=7	23012
Glucose	BirthWeightof1stChild	LOW <3.9|LOW <7	9195
Glucose	AlcoholwithMeals	HIGH >=3.9|No	4113
Glucose	AlcoholwithMeals	HIGH >=3.9|Yes/ItVaries	14278
Glucose	AlcoholwithMeals	LOW <3.9|No	12387
Glucose	AlcoholwithMeals	LOW <3.9|Yes/ItVaries	46403
Glucose	WeeklyFortifiedWine	HIGH >=3.9|HIGH >=1	1756
Glucose	WeeklyFortifiedWine	HIGH >=3.9|LOW <1	15039
Glucose	WeeklyFortifiedWine	LOW <3.9|HIGH >=1	5221
Glucose	WeeklyFortifiedWine	LOW <3.9|LOW <1	48192
Glucose	WeeklySpirits	HIGH >=3.9|HIGH >=2	5134
Glucose	WeeklySpirits	HIGH >=3.9|LOW <2	11603
Glucose	WeeklySpirits	LOW <3.9|HIGH >=2	14594
Glucose	WeeklySpirits	LOW <3.9|LOW <2	38638
Glucose	WeeklyBeerCider	HIGH >=3.9|HIGH >=4	4643
Glucose	WeeklyBeerCider	HIGH >=3.9|LOW <4	12165
Glucose	WeeklyBeerCider	LOW <3.9|HIGH >=4	13933
Glucose	WeeklyBeerCider	LOW <3.9|LOW <4	39466
Glucose	WeeklyChampagneorWhiteWine	HIGH >=3.9|HIGH >=3	5346
Glucose	WeeklyChampagneorWhiteWine	HIGH >=3.9|LOW <3	11411
Glucose	WeeklyChampagneorWhiteWine	LOW <3.9|HIGH >=3	16996
Glucose	WeeklyChampagneorWhiteWine	LOW <3.9|LOW <3	36268
Glucose	WeeklyRedWine	HIGH >=3.9|HIGH >=4	6204
Glucose	WeeklyRedWine	HIGH >=3.9|LOW <4	10556
Glucose	WeeklyRedWine	LOW <3.9|HIGH >=4	19346
Glucose	WeeklyRedWine	LOW <3.9|LOW <4	33975
Glucose	AlcoholFreq	HIGH >=3.9|HIGH	16868
Glucose	AlcoholFreq	HIGH >=3.9|LOW	7124
Glucose	AlcoholFreq	LOW <3.9|HIGH	53585
Glucose	AlcoholFreq	LOW <3.9|LOW	20688
DocosahexaenoicAcid	SaturatedFA	HIGH >=0.24|HIGH >=4.1	21429
DocosahexaenoicAcid	SaturatedFA	HIGH >=0.24|LOW <4.1	18259
DocosahexaenoicAcid	SaturatedFA	LOW <0.24|HIGH >=4.1	20409
DocosahexaenoicAcid	SaturatedFA	LOW <0.24|LOW <4.1	38356
DocosahexaenoicAcid	MonounsaturatedFA	HIGH >=0.24|HIGH >=2.9	17432
DocosahexaenoicAcid	MonounsaturatedFA	HIGH >=0.24|LOW <2.9	22256
DocosahexaenoicAcid	MonounsaturatedFA	LOW <0.24|HIGH >=2.9	21766
DocosahexaenoicAcid	MonounsaturatedFA	LOW <0.24|LOW <2.9	36999
DocosahexaenoicAcid	PolyunsaturatedFA	HIGH >=0.24|HIGH >=5	27877
DocosahexaenoicAcid	PolyunsaturatedFA	HIGH >=0.24|LOW <5	11811
DocosahexaenoicAcid	PolyunsaturatedFA	LOW <0.24|HIGH >=5	17676
DocosahexaenoicAcid	PolyunsaturatedFA	LOW <0.24|LOW <5	41089
DocosahexaenoicAcid	Omega6FA	HIGH >=0.24|HIGH >=4.5	23986
DocosahexaenoicAcid	Omega6FA	HIGH >=0.24|LOW <4.5	15702
DocosahexaenoicAcid	Omega6FA	LOW <0.24|HIGH >=4.5	20006
DocosahexaenoicAcid	Omega6FA	LOW <0.24|LOW <4.5	38759
DocosahexaenoicAcid	Omega3FA	HIGH >=0.24|HIGH >=0.56	31399
DocosahexaenoicAcid	Omega3FA	HIGH >=0.24|LOW <0.56	8289
DocosahexaenoicAcid	Omega3FA	LOW <0.24|HIGH >=0.56	5301
DocosahexaenoicAcid	Omega3FA	LOW <0.24|LOW <0.56	53464
DocosahexaenoicAcid	CALCIUM	HIGH >=0.24|HIGHCALCIUM	18761
DocosahexaenoicAcid	CALCIUM	HIGH >=0.24|LOWCALCIUM	15988
DocosahexaenoicAcid	CALCIUM	LOW <0.24|HIGHCALCIUM	22558
DocosahexaenoicAcid	CALCIUM	LOW <0.24|LOWCALCIUM	28850
DocosahexaenoicAcid	VITD	HIGH >=0.24|HIGHVITD	18560
DocosahexaenoicAcid	VITD	HIGH >=0.24|LOWVITD	16621
DocosahexaenoicAcid	VITD	LOW <0.24|HIGHVITD	23525
DocosahexaenoicAcid	VITD	LOW <0.24|LOWVITD	31233
DocosahexaenoicAcid	Sex	HIGH >=0.24|Female	26297
DocosahexaenoicAcid	Sex	HIGH >=0.24|Male	13391
DocosahexaenoicAcid	Sex	LOW <0.24|Female	26891
DocosahexaenoicAcid	Sex	LOW <0.24|Male	31874
DocosahexaenoicAcid	SexAdjTestosterone	HIGH >=0.24|HIGHTestosterone	4056
DocosahexaenoicAcid	SexAdjTestosterone	HIGH >=0.24|LOWTestosterone	6238
DocosahexaenoicAcid	SexAdjTestosterone	LOW <0.24|HIGHTestosterone	7587
DocosahexaenoicAcid	SexAdjTestosterone	LOW <0.24|LOWTestosterone	9374
DocosahexaenoicAcid	Salt	HIGH >=0.24|Always/usually	5439
DocosahexaenoicAcid	Salt	HIGH >=0.24|Never/sometimes	34247
DocosahexaenoicAcid	Salt	LOW <0.24|Always/usually	9954
DocosahexaenoicAcid	Salt	LOW <0.24|Never/sometimes	48807
DocosahexaenoicAcid	Cereal	HIGH >=0.24|HIGH >=5	25254
DocosahexaenoicAcid	Cereal	HIGH >=0.24|LOW <5	12877
DocosahexaenoicAcid	Cereal	LOW <0.24|HIGH >=5	34637
DocosahexaenoicAcid	Cereal	LOW <0.24|LOW <5	21607
DocosahexaenoicAcid	BreadType	HIGH >=0.24|White	7001
DocosahexaenoicAcid	BreadType	HIGH >=0.24|Wholegrain/Brown	29472
DocosahexaenoicAcid	BreadType	LOW <0.24|White	18468
DocosahexaenoicAcid	BreadType	LOW <0.24|Wholegrain/Brown	36488
DocosahexaenoicAcid	Bread	HIGH >=0.24|HIGH >=13	14674
DocosahexaenoicAcid	Bread	HIGH >=0.24|LOW <13	24166
DocosahexaenoicAcid	Bread	LOW <0.24|HIGH >=13	26202
DocosahexaenoicAcid	Bread	LOW <0.24|LOW <13	31373
DocosahexaenoicAcid	Cheese	HIGH >=0.24|HIGH	21816
DocosahexaenoicAcid	Cheese	HIGH >=0.24|LOW	16936
DocosahexaenoicAcid	Cheese	LOW <0.24|HIGH	35193
DocosahexaenoicAcid	Cheese	LOW <0.24|LOW	22263
DocosahexaenoicAcid	DriedFruit	HIGH >=0.24|HIGH >=1	17539
DocosahexaenoicAcid	DriedFruit	HIGH >=0.24|LOW <1	18707
DocosahexaenoicAcid	DriedFruit	LOW <0.24|HIGH >=1	19071
DocosahexaenoicAcid	DriedFruit	LOW <0.24|LOW <1	34646
DocosahexaenoicAcid	FreshFruit	HIGH >=0.24|HIGH >=3	16318
DocosahexaenoicAcid	FreshFruit	HIGH >=0.24|LOW <3	22346
DocosahexaenoicAcid	FreshFruit	LOW <0.24|HIGH >=3	18599
DocosahexaenoicAcid	FreshFruit	LOW <0.24|LOW <3	37710
DocosahexaenoicAcid	RawVeg	HIGH >=0.24|HIGH >=3	13363
DocosahexaenoicAcid	RawVeg	HIGH >=0.24|LOW <3	24404
DocosahexaenoicAcid	RawVeg	LOW <0.24|HIGH >=3	15626
DocosahexaenoicAcid	RawVeg	LOW <0.24|LOW <3	39120
DocosahexaenoicAcid	CookedVeg	HIGH >=0.24|HIGH >=3	20716
DocosahexaenoicAcid	CookedVeg	HIGH >=0.24|LOW <3	18241
DocosahexaenoicAcid	CookedVeg	LOW <0.24|HIGH >=3	26027
DocosahexaenoicAcid	CookedVeg	LOW <0.24|LOW <3	30605
DocosahexaenoicAcid	Computer	HIGH >=0.24|HIGH >=2	7534
DocosahexaenoicAcid	Computer	HIGH >=0.24|LOW <2	22555
DocosahexaenoicAcid	Computer	LOW <0.24|HIGH >=2	13414
DocosahexaenoicAcid	Computer	LOW <0.24|LOW <2	33196
DocosahexaenoicAcid	TV	HIGH >=0.24|HIGH >=3	20917
DocosahexaenoicAcid	TV	HIGH >=0.24|LOW <3	16681
DocosahexaenoicAcid	TV	LOW <0.24|HIGH >=3	31865
DocosahexaenoicAcid	TV	LOW <0.24|LOW <3	23947
DocosahexaenoicAcid	HouseholdIncome	HIGH >=0.24|< 52k	24832
DocosahexaenoicAcid	HouseholdIncome	HIGH >=0.24|>= 52k	8843
DocosahexaenoicAcid	HouseholdIncome	LOW <0.24|< 52k	38407
DocosahexaenoicAcid	HouseholdIncome	LOW <0.24|>= 52k	12622
DocosahexaenoicAcid	TownsendDeprivationIx	HIGH >=0.24|HIGH >=-1	11423
DocosahexaenoicAcid	TownsendDeprivationIx	HIGH >=0.24|LOW <-1	28219
DocosahexaenoicAcid	TownsendDeprivationIx	LOW <0.24|HIGH >=-1	21507
DocosahexaenoicAcid	TownsendDeprivationIx	LOW <0.24|LOW <-1	37182
DocosahexaenoicAcid	Driving	HIGH >=0.24|HIGH >=2	5859
DocosahexaenoicAcid	Driving	HIGH >=0.24|LOW <2	18953
DocosahexaenoicAcid	Driving	LOW <0.24|HIGH >=2	12388
DocosahexaenoicAcid	Driving	LOW <0.24|LOW <2	28994
DocosahexaenoicAcid	TimeOutsideWinter	HIGH >=0.24|HIGH >=3	7945
DocosahexaenoicAcid	TimeOutsideWinter	HIGH >=0.24|LOW <3	23357
DocosahexaenoicAcid	TimeOutsideWinter	LOW <0.24|HIGH >=3	13676
DocosahexaenoicAcid	TimeOutsideWinter	LOW <0.24|LOW <3	33000
DocosahexaenoicAcid	TimeOutsideSummer	HIGH >=0.24|HIGH >=4	18210
DocosahexaenoicAcid	TimeOutsideSummer	HIGH >=0.24|LOW <4	18052
DocosahexaenoicAcid	TimeOutsideSummer	LOW <0.24|HIGH >=4	27190
DocosahexaenoicAcid	TimeOutsideSummer	LOW <0.24|LOW <4	26094
DocosahexaenoicAcid	Smoking	HIGH >=0.24|No	22483
DocosahexaenoicAcid	Smoking	HIGH >=0.24|Yes/Prev	17062
DocosahexaenoicAcid	Smoking	LOW <0.24|No	31016
DocosahexaenoicAcid	Smoking	LOW <0.24|Yes/Prev	27527
DocosahexaenoicAcid	TobaccoExposureOutside	HIGH >=0.24|HIGH >=1	5710
DocosahexaenoicAcid	TobaccoExposureOutside	HIGH >=0.24|LOW <1	29188
DocosahexaenoicAcid	TobaccoExposureOutside	LOW <0.24|HIGH >=1	9987
DocosahexaenoicAcid	TobaccoExposureOutside	LOW <0.24|LOW <1	38527
DocosahexaenoicAcid	PastSmoking	HIGH >=0.24|Most days/occasionally	15370
DocosahexaenoicAcid	PastSmoking	HIGH >=0.24|Never/tried once-twice	22510
DocosahexaenoicAcid	PastSmoking	LOW <0.24|Most days/occasionally	21582
DocosahexaenoicAcid	PastSmoking	LOW <0.24|Never/tried once-twice	31063
DocosahexaenoicAcid	CurrentSmoking	HIGH >=0.24|Most days/occasionally	2540
DocosahexaenoicAcid	CurrentSmoking	HIGH >=0.24|No	37134
DocosahexaenoicAcid	CurrentSmoking	LOW <0.24|Most days/occasionally	7472
DocosahexaenoicAcid	CurrentSmoking	LOW <0.24|No	51258
DocosahexaenoicAcid	TobaccoExposureatHome	HIGH >=0.24|HIGH >=1	1636
DocosahexaenoicAcid	TobaccoExposureatHome	HIGH >=0.24|LOW <1	35712
DocosahexaenoicAcid	TobaccoExposureatHome	LOW <0.24|HIGH >=1	3153
DocosahexaenoicAcid	TobaccoExposureatHome	LOW <0.24|LOW <1	48597
DocosahexaenoicAcid	SmokersatHome	HIGH >=0.24|No	34754
DocosahexaenoicAcid	SmokersatHome	HIGH >=0.24|One/more	3217
DocosahexaenoicAcid	SmokersatHome	LOW <0.24|No	47136
DocosahexaenoicAcid	SmokersatHome	LOW <0.24|One/more	5638
DocosahexaenoicAcid	SleepDuration	HIGH >=0.24|HIGH >=8	15486
DocosahexaenoicAcid	SleepDuration	HIGH >=0.24|LOW <8	24037
DocosahexaenoicAcid	SleepDuration	LOW <0.24|HIGH >=8	21162
DocosahexaenoicAcid	SleepDuration	LOW <0.24|LOW <8	37244
DocosahexaenoicAcid	Pork	HIGH >=0.24|HIGH	1052
DocosahexaenoicAcid	Pork	HIGH >=0.24|LOW	38505
DocosahexaenoicAcid	Pork	LOW <0.24|HIGH	2148
DocosahexaenoicAcid	Pork	LOW <0.24|LOW	56231
DocosahexaenoicAcid	Lamb	HIGH >=0.24|HIGH	899
DocosahexaenoicAcid	Lamb	HIGH >=0.24|LOW	38649
DocosahexaenoicAcid	Lamb	LOW <0.24|HIGH	1511
DocosahexaenoicAcid	Lamb	LOW <0.24|LOW	56868
DocosahexaenoicAcid	Beef	HIGH >=0.24|HIGH	4289
DocosahexaenoicAcid	Beef	HIGH >=0.24|LOW	35324
DocosahexaenoicAcid	Beef	LOW <0.24|HIGH	7030
DocosahexaenoicAcid	Beef	LOW <0.24|LOW	51472
DocosahexaenoicAcid	Poultry	HIGH >=0.24|HIGH	19122
DocosahexaenoicAcid	Poultry	HIGH >=0.24|LOW	20541
DocosahexaenoicAcid	Poultry	LOW <0.24|HIGH	28130
DocosahexaenoicAcid	Poultry	LOW <0.24|LOW	30509
DocosahexaenoicAcid	ProcessedMeat	HIGH >=0.24|HIGH	10090
DocosahexaenoicAcid	ProcessedMeat	HIGH >=0.24|LOW	29573
DocosahexaenoicAcid	ProcessedMeat	LOW <0.24|HIGH	21248
DocosahexaenoicAcid	ProcessedMeat	LOW <0.24|LOW	37415
DocosahexaenoicAcid	NonOilyFish	HIGH >=0.24|HIGH	8096
DocosahexaenoicAcid	NonOilyFish	HIGH >=0.24|LOW	31497
DocosahexaenoicAcid	NonOilyFish	LOW <0.24|HIGH	8254
DocosahexaenoicAcid	NonOilyFish	LOW <0.24|LOW	50242
DocosahexaenoicAcid	OilyFish	HIGH >=0.24|HIGH	11077
DocosahexaenoicAcid	OilyFish	HIGH >=0.24|LOW	28529
DocosahexaenoicAcid	OilyFish	LOW <0.24|HIGH	6170
DocosahexaenoicAcid	OilyFish	LOW <0.24|LOW	52233
DocosahexaenoicAcid	Water	HIGH >=0.24|HIGH >=3	17942
DocosahexaenoicAcid	Water	HIGH >=0.24|LOW <3	19039
DocosahexaenoicAcid	Water	LOW <0.24|HIGH >=3	22897
DocosahexaenoicAcid	Water	LOW <0.24|LOW <3	31027
DocosahexaenoicAcid	Coffee	HIGH >=0.24|HIGH >=3	12322
DocosahexaenoicAcid	Coffee	HIGH >=0.24|LOW <3	24370
DocosahexaenoicAcid	Coffee	LOW <0.24|HIGH >=3	20429
DocosahexaenoicAcid	Coffee	LOW <0.24|LOW <3	34249
DocosahexaenoicAcid	Tea	HIGH >=0.24|HIGH >=4	17944
DocosahexaenoicAcid	Tea	HIGH >=0.24|LOW <4	20570
DocosahexaenoicAcid	Tea	LOW <0.24|HIGH >=4	27245
DocosahexaenoicAcid	Tea	LOW <0.24|LOW <4	29692
DocosahexaenoicAcid	JobShift	HIGH >=0.24|Always/usually	1423
DocosahexaenoicAcid	JobShift	HIGH >=0.24|Never/sometimes	18448
DocosahexaenoicAcid	JobShift	LOW <0.24|Always/usually	3740
DocosahexaenoicAcid	JobShift	LOW <0.24|Never/sometimes	31971
DocosahexaenoicAcid	JobHeavyPhysical	HIGH >=0.24|Always/usually	2048
DocosahexaenoicAcid	JobHeavyPhysical	HIGH >=0.24|Never/sometimes	17848
DocosahexaenoicAcid	JobHeavyPhysical	LOW <0.24|Always/usually	5591
DocosahexaenoicAcid	JobHeavyPhysical	LOW <0.24|Never/sometimes	30161
DocosahexaenoicAcid	JobWalkingorStanding	HIGH >=0.24|Always/usually	6058
DocosahexaenoicAcid	JobWalkingorStanding	HIGH >=0.24|Never/sometimes	13836
DocosahexaenoicAcid	JobWalkingorStanding	LOW <0.24|Always/usually	12857
DocosahexaenoicAcid	JobWalkingorStanding	LOW <0.24|Never/sometimes	22892
DocosahexaenoicAcid	PleaseWalk	HIGH >=0.24|HIGH	19402
DocosahexaenoicAcid	PleaseWalk	HIGH >=0.24|LOW	10788
DocosahexaenoicAcid	PleaseWalk	LOW <0.24|HIGH	25039
DocosahexaenoicAcid	PleaseWalk	LOW <0.24|LOW	14805
DocosahexaenoicAcid	StairClimbing	HIGH >=0.24|HIGH	14174
DocosahexaenoicAcid	StairClimbing	HIGH >=0.24|LOW	25230
DocosahexaenoicAcid	StairClimbing	LOW <0.24|HIGH	19396
DocosahexaenoicAcid	StairClimbing	LOW <0.24|LOW	38864
DocosahexaenoicAcid	WalkPace	HIGH >=0.24|Brisk	16980
DocosahexaenoicAcid	WalkPace	HIGH >=0.24|Slow/Avg	22523
DocosahexaenoicAcid	WalkPace	LOW <0.24|Brisk	22094
DocosahexaenoicAcid	WalkPace	LOW <0.24|Slow/Avg	36321
DocosahexaenoicAcid	VigorousActivityDuration	HIGH >=0.24|HIGH >=45	8816
DocosahexaenoicAcid	VigorousActivityDuration	HIGH >=0.24|LOW <45	13679
DocosahexaenoicAcid	VigorousActivityDuration	LOW <0.24|HIGH >=45	12465
DocosahexaenoicAcid	VigorousActivityDuration	LOW <0.24|LOW <45	18445
DocosahexaenoicAcid	DaysVigorousActivity	HIGH >=0.24|HIGH >=2	18973
DocosahexaenoicAcid	DaysVigorousActivity	HIGH >=0.24|LOW <2	19016
DocosahexaenoicAcid	DaysVigorousActivity	LOW <0.24|HIGH >=2	26130
DocosahexaenoicAcid	DaysVigorousActivity	LOW <0.24|LOW <2	29626
DocosahexaenoicAcid	ModerateActivityDuration	HIGH >=0.24|HIGH >=67	7107
DocosahexaenoicAcid	ModerateActivityDuration	HIGH >=0.24|LOW <67	23205
DocosahexaenoicAcid	ModerateActivityDuration	LOW <0.24|HIGH >=67	10362
DocosahexaenoicAcid	ModerateActivityDuration	LOW <0.24|LOW <67	32494
DocosahexaenoicAcid	DayPhysicalActivity	HIGH >=0.24|HIGH >=4	18802
DocosahexaenoicAcid	DayPhysicalActivity	HIGH >=0.24|LOW <4	19147
DocosahexaenoicAcid	DayPhysicalActivity	LOW <0.24|HIGH >=4	27369
DocosahexaenoicAcid	DayPhysicalActivity	LOW <0.24|LOW <4	28328
DocosahexaenoicAcid	WalkDuration	HIGH >=0.24|HIGH >=62	6650
DocosahexaenoicAcid	WalkDuration	HIGH >=0.24|LOW <62	27725
DocosahexaenoicAcid	WalkDuration	LOW <0.24|HIGH >=62	11147
DocosahexaenoicAcid	WalkDuration	LOW <0.24|LOW <62	38633
DocosahexaenoicAcid	DayWalked	HIGH >=0.24|HIGH >=6	22476
DocosahexaenoicAcid	DayWalked	HIGH >=0.24|LOW <6	16658
DocosahexaenoicAcid	DayWalked	LOW <0.24|HIGH >=6	32314
DocosahexaenoicAcid	DayWalked	LOW <0.24|LOW <6	25306
DocosahexaenoicAcid	ExerciseFreq	HIGH >=0.24|HIGH	15656
DocosahexaenoicAcid	ExerciseFreq	HIGH >=0.24|LOW	4993
DocosahexaenoicAcid	ExerciseFreq	LOW <0.24|HIGH	19069
DocosahexaenoicAcid	ExerciseFreq	LOW <0.24|LOW	6983
DocosahexaenoicAcid	BirthWeight	HIGH >=0.24|HIGH >=4	2968
DocosahexaenoicAcid	BirthWeight	HIGH >=0.24|LOW <4	20127
DocosahexaenoicAcid	BirthWeight	LOW <0.24|HIGH >=4	4808
DocosahexaenoicAcid	BirthWeight	LOW <0.24|LOW <4	28219
DocosahexaenoicAcid	MaternalSmokingBirth	HIGH >=0.24|No	24273
DocosahexaenoicAcid	MaternalSmokingBirth	HIGH >=0.24|Yes	9879
DocosahexaenoicAcid	MaternalSmokingBirth	LOW <0.24|No	34266
DocosahexaenoicAcid	MaternalSmokingBirth	LOW <0.24|Yes	16208
DocosahexaenoicAcid	BodySizeAge10	HIGH >=0.24|Average/Thinner	33245
DocosahexaenoicAcid	BodySizeAge10	HIGH >=0.24|Plumper	5844
DocosahexaenoicAcid	BodySizeAge10	LOW <0.24|Average/Thinner	48181
DocosahexaenoicAcid	BodySizeAge10	LOW <0.24|Plumper	9574
DocosahexaenoicAcid	Breastfed	HIGH >=0.24|No	8029
DocosahexaenoicAcid	Breastfed	HIGH >=0.24|Yes	22358
DocosahexaenoicAcid	Breastfed	LOW <0.24|No	13404
DocosahexaenoicAcid	Breastfed	LOW <0.24|Yes	30704
DocosahexaenoicAcid	BirthWeightof1stChild	HIGH >=0.24|HIGH >=7	15288
DocosahexaenoicAcid	BirthWeightof1stChild	HIGH >=0.24|LOW <7	5825
DocosahexaenoicAcid	BirthWeightof1stChild	LOW <0.24|HIGH >=7	15395
DocosahexaenoicAcid	BirthWeightof1stChild	LOW <0.24|LOW <7	6324
DocosahexaenoicAcid	AlcoholwithMeals	HIGH >=0.24|No	5179
DocosahexaenoicAcid	AlcoholwithMeals	HIGH >=0.24|Yes/ItVaries	27556
DocosahexaenoicAcid	AlcoholwithMeals	LOW <0.24|No	11334
DocosahexaenoicAcid	AlcoholwithMeals	LOW <0.24|Yes/ItVaries	33193
DocosahexaenoicAcid	WeeklyFortifiedWine	HIGH >=0.24|HIGH >=1	3526
DocosahexaenoicAcid	WeeklyFortifiedWine	HIGH >=0.24|LOW <1	26850
DocosahexaenoicAcid	WeeklyFortifiedWine	LOW <0.24|HIGH >=1	3456
DocosahexaenoicAcid	WeeklyFortifiedWine	LOW <0.24|LOW <1	36454
DocosahexaenoicAcid	WeeklySpirits	HIGH >=0.24|HIGH >=2	8424
DocosahexaenoicAcid	WeeklySpirits	HIGH >=0.24|LOW <2	21862
DocosahexaenoicAcid	WeeklySpirits	LOW <0.24|HIGH >=2	11325
DocosahexaenoicAcid	WeeklySpirits	LOW <0.24|LOW <2	28436
DocosahexaenoicAcid	WeeklyBeerCider	HIGH >=0.24|HIGH >=4	5860
DocosahexaenoicAcid	WeeklyBeerCider	HIGH >=0.24|LOW <4	24521
DocosahexaenoicAcid	WeeklyBeerCider	LOW <0.24|HIGH >=4	12733
DocosahexaenoicAcid	WeeklyBeerCider	LOW <0.24|LOW <4	27171
DocosahexaenoicAcid	WeeklyChampagneorWhiteWine	HIGH >=0.24|HIGH >=3	11270
DocosahexaenoicAcid	WeeklyChampagneorWhiteWine	HIGH >=0.24|LOW <3	19011
DocosahexaenoicAcid	WeeklyChampagneorWhiteWine	LOW <0.24|HIGH >=3	11090
DocosahexaenoicAcid	WeeklyChampagneorWhiteWine	LOW <0.24|LOW <3	28728
DocosahexaenoicAcid	WeeklyRedWine	HIGH >=0.24|HIGH >=4	12347
DocosahexaenoicAcid	WeeklyRedWine	HIGH >=0.24|LOW <4	17986
DocosahexaenoicAcid	WeeklyRedWine	LOW <0.24|HIGH >=4	13236
DocosahexaenoicAcid	WeeklyRedWine	LOW <0.24|LOW <4	26590
DocosahexaenoicAcid	AlcoholFreq	HIGH >=0.24|HIGH	30471
DocosahexaenoicAcid	AlcoholFreq	HIGH >=0.24|LOW	9195
DocosahexaenoicAcid	AlcoholFreq	LOW <0.24|HIGH	40060
DocosahexaenoicAcid	AlcoholFreq	LOW <0.24|LOW	18646
Omega6FA	Omega3FA	HIGH >=4.5|HIGH >=0.56	23762
Omega6FA	Omega3FA	HIGH >=4.5|LOW <0.56	20230
Omega6FA	Omega3FA	LOW <4.5|HIGH >=0.56	12938
Omega6FA	Omega3FA	LOW <4.5|LOW <0.56	41523
Omega6FA	CALCIUM	HIGH >=4.5|HIGHCALCIUM	20739
Omega6FA	CALCIUM	HIGH >=4.5|LOWCALCIUM	17725
Omega6FA	CALCIUM	LOW <4.5|HIGHCALCIUM	20580
Omega6FA	CALCIUM	LOW <4.5|LOWCALCIUM	27113
Omega6FA	VITD	HIGH >=4.5|HIGHVITD	16899
Omega6FA	VITD	HIGH >=4.5|LOWVITD	21374
Omega6FA	VITD	LOW <4.5|HIGHVITD	25186
Omega6FA	VITD	LOW <4.5|LOWVITD	26480
Omega6FA	Sex	HIGH >=4.5|Female	27544
Omega6FA	Sex	HIGH >=4.5|Male	16448
Omega6FA	Sex	LOW <4.5|Female	25644
Omega6FA	Sex	LOW <4.5|Male	28817
Omega6FA	SexAdjTestosterone	HIGH >=4.5|HIGHTestosterone	4821
Omega6FA	SexAdjTestosterone	HIGH >=4.5|LOWTestosterone	6991
Omega6FA	SexAdjTestosterone	LOW <4.5|HIGHTestosterone	6822
Omega6FA	SexAdjTestosterone	LOW <4.5|LOWTestosterone	8621
Omega6FA	Salt	HIGH >=4.5|Always/usually	7045
Omega6FA	Salt	HIGH >=4.5|Never/sometimes	36943
Omega6FA	Salt	LOW <4.5|Always/usually	8348
Omega6FA	Salt	LOW <4.5|Never/sometimes	46111
Omega6FA	Cereal	HIGH >=4.5|HIGH >=5	25824
Omega6FA	Cereal	HIGH >=4.5|LOW <5	16223
Omega6FA	Cereal	LOW <4.5|HIGH >=5	34067
Omega6FA	Cereal	LOW <4.5|LOW <5	18261
Omega6FA	BreadType	HIGH >=4.5|White	10686
Omega6FA	BreadType	HIGH >=4.5|Wholegrain/Brown	30233
Omega6FA	BreadType	LOW <4.5|White	14783
Omega6FA	BreadType	LOW <4.5|Wholegrain/Brown	35727
Omega6FA	Bread	HIGH >=4.5|HIGH >=13	17692
Omega6FA	Bread	HIGH >=4.5|LOW <13	25373
Omega6FA	Bread	LOW <4.5|HIGH >=13	23184
Omega6FA	Bread	LOW <4.5|LOW <13	30166
Omega6FA	Cheese	HIGH >=4.5|HIGH	25575
Omega6FA	Cheese	HIGH >=4.5|LOW	17382
Omega6FA	Cheese	LOW <4.5|HIGH	31434
Omega6FA	Cheese	LOW <4.5|LOW	21817
Omega6FA	DriedFruit	HIGH >=4.5|HIGH >=1	17060
Omega6FA	DriedFruit	HIGH >=4.5|LOW <1	23117
Omega6FA	DriedFruit	LOW <4.5|HIGH >=1	19550
Omega6FA	DriedFruit	LOW <4.5|LOW <1	30236
Omega6FA	FreshFruit	HIGH >=4.5|HIGH >=3	15325
Omega6FA	FreshFruit	HIGH >=4.5|LOW <3	27047
Omega6FA	FreshFruit	LOW <4.5|HIGH >=3	19592
Omega6FA	FreshFruit	LOW <4.5|LOW <3	33009
Omega6FA	RawVeg	HIGH >=4.5|HIGH >=3	13432
Omega6FA	RawVeg	HIGH >=4.5|LOW <3	28037
Omega6FA	RawVeg	LOW <4.5|HIGH >=3	15557
Omega6FA	RawVeg	LOW <4.5|LOW <3	35487
Omega6FA	CookedVeg	HIGH >=4.5|HIGH >=3	21044
Omega6FA	CookedVeg	HIGH >=4.5|LOW <3	21725
Omega6FA	CookedVeg	LOW <4.5|HIGH >=3	25699
Omega6FA	CookedVeg	LOW <4.5|LOW <3	27121
Omega6FA	Computer	HIGH >=4.5|HIGH >=2	8659
Omega6FA	Computer	HIGH >=4.5|LOW <2	25281
Omega6FA	Computer	LOW <4.5|HIGH >=2	12289
Omega6FA	Computer	LOW <4.5|LOW <2	30470
Omega6FA	TV	HIGH >=4.5|HIGH >=3	24111
Omega6FA	TV	HIGH >=4.5|LOW <3	17770
Omega6FA	TV	LOW <4.5|HIGH >=3	28671
Omega6FA	TV	LOW <4.5|LOW <3	22858
Omega6FA	HouseholdIncome	HIGH >=4.5|< 52k	28423
Omega6FA	HouseholdIncome	HIGH >=4.5|>= 52k	8985
Omega6FA	HouseholdIncome	LOW <4.5|< 52k	34816
Omega6FA	HouseholdIncome	LOW <4.5|>= 52k	12480
Omega6FA	TownsendDeprivationIx	HIGH >=4.5|HIGH >=-1	14377
Omega6FA	TownsendDeprivationIx	HIGH >=4.5|LOW <-1	29563
Omega6FA	TownsendDeprivationIx	LOW <4.5|HIGH >=-1	18553
Omega6FA	TownsendDeprivationIx	LOW <4.5|LOW <-1	35838
Omega6FA	Driving	HIGH >=4.5|HIGH >=2	7555
Omega6FA	Driving	HIGH >=4.5|LOW <2	21470
Omega6FA	Driving	LOW <4.5|HIGH >=2	10692
Omega6FA	Driving	LOW <4.5|LOW <2	26477
Omega6FA	TimeOutsideWinter	HIGH >=4.5|HIGH >=3	9439
Omega6FA	TimeOutsideWinter	HIGH >=4.5|LOW <3	25457
Omega6FA	TimeOutsideWinter	LOW <4.5|HIGH >=3	12182
Omega6FA	TimeOutsideWinter	LOW <4.5|LOW <3	30900
Omega6FA	TimeOutsideSummer	HIGH >=4.5|HIGH >=4	20394
Omega6FA	TimeOutsideSummer	HIGH >=4.5|LOW <4	19631
Omega6FA	TimeOutsideSummer	LOW <4.5|HIGH >=4	25006
Omega6FA	TimeOutsideSummer	LOW <4.5|LOW <4	24515
Omega6FA	Smoking	HIGH >=4.5|No	24202
Omega6FA	Smoking	HIGH >=4.5|Yes/Prev	19644
Omega6FA	Smoking	LOW <4.5|No	29297
Omega6FA	Smoking	LOW <4.5|Yes/Prev	24945
Omega6FA	TobaccoExposureOutside	HIGH >=4.5|HIGH >=1	6786
Omega6FA	TobaccoExposureOutside	HIGH >=4.5|LOW <1	30490
Omega6FA	TobaccoExposureOutside	LOW <4.5|HIGH >=1	8911
Omega6FA	TobaccoExposureOutside	LOW <4.5|LOW <1	37225
Omega6FA	PastSmoking	HIGH >=4.5|Most days/occasionally	16387
Omega6FA	PastSmoking	HIGH >=4.5|Never/tried once-twice	24231
Omega6FA	PastSmoking	LOW <4.5|Most days/occasionally	20565
Omega6FA	PastSmoking	LOW <4.5|Never/tried once-twice	29342
Omega6FA	CurrentSmoking	HIGH >=4.5|Most days/occasionally	4305
Omega6FA	CurrentSmoking	HIGH >=4.5|No	39674
Omega6FA	CurrentSmoking	LOW <4.5|Most days/occasionally	5707
Omega6FA	CurrentSmoking	LOW <4.5|No	48718
Omega6FA	TobaccoExposureatHome	HIGH >=4.5|HIGH >=1	2151
Omega6FA	TobaccoExposureatHome	HIGH >=4.5|LOW <1	37818
Omega6FA	TobaccoExposureatHome	LOW <4.5|HIGH >=1	2638
Omega6FA	TobaccoExposureatHome	LOW <4.5|LOW <1	46491
Omega6FA	SmokersatHome	HIGH >=4.5|No	36632
Omega6FA	SmokersatHome	HIGH >=4.5|One/more	4077
Omega6FA	SmokersatHome	LOW <4.5|No	45258
Omega6FA	SmokersatHome	LOW <4.5|One/more	4778
Omega6FA	SleepDuration	HIGH >=4.5|HIGH >=8	16545
Omega6FA	SleepDuration	HIGH >=4.5|LOW <8	27201
Omega6FA	SleepDuration	LOW <4.5|HIGH >=8	20103
Omega6FA	SleepDuration	LOW <4.5|LOW <8	34080
Omega6FA	Pork	HIGH >=4.5|HIGH	1401
Omega6FA	Pork	HIGH >=4.5|LOW	42375
Omega6FA	Pork	LOW <4.5|HIGH	1799
Omega6FA	Pork	LOW <4.5|LOW	52361
Omega6FA	Lamb	HIGH >=4.5|HIGH	1036
Omega6FA	Lamb	HIGH >=4.5|LOW	42725
Omega6FA	Lamb	LOW <4.5|HIGH	1374
Omega6FA	Lamb	LOW <4.5|LOW	52792
Omega6FA	Beef	HIGH >=4.5|HIGH	5009
Omega6FA	Beef	HIGH >=4.5|LOW	38837
Omega6FA	Beef	LOW <4.5|HIGH	6310
Omega6FA	Beef	LOW <4.5|LOW	47959
Omega6FA	Poultry	HIGH >=4.5|HIGH	20966
Omega6FA	Poultry	HIGH >=4.5|LOW	22972
Omega6FA	Poultry	LOW <4.5|HIGH	26286
Omega6FA	Poultry	LOW <4.5|LOW	28078
Omega6FA	ProcessedMeat	HIGH >=4.5|HIGH	13499
Omega6FA	ProcessedMeat	HIGH >=4.5|LOW	30442
Omega6FA	ProcessedMeat	LOW <4.5|HIGH	17839
Omega6FA	ProcessedMeat	LOW <4.5|LOW	36546
Omega6FA	NonOilyFish	HIGH >=4.5|HIGH	7347
Omega6FA	NonOilyFish	HIGH >=4.5|LOW	36478
Omega6FA	NonOilyFish	LOW <4.5|HIGH	9003
Omega6FA	NonOilyFish	LOW <4.5|LOW	45261
Omega6FA	OilyFish	HIGH >=4.5|HIGH	7396
Omega6FA	OilyFish	HIGH >=4.5|LOW	36399
Omega6FA	OilyFish	LOW <4.5|HIGH	9851
Omega6FA	OilyFish	LOW <4.5|LOW	44363
Omega6FA	Water	HIGH >=4.5|HIGH >=3	18494
Omega6FA	Water	HIGH >=4.5|LOW <3	22142
Omega6FA	Water	LOW <4.5|HIGH >=3	22345
Omega6FA	Water	LOW <4.5|LOW <3	27924
Omega6FA	Coffee	HIGH >=4.5|HIGH >=3	14490
Omega6FA	Coffee	HIGH >=4.5|LOW <3	26313
Omega6FA	Coffee	LOW <4.5|HIGH >=3	18261
Omega6FA	Coffee	LOW <4.5|LOW <3	32306
Omega6FA	Tea	HIGH >=4.5|HIGH >=4	19963
Omega6FA	Tea	HIGH >=4.5|LOW <4	22671
Omega6FA	Tea	LOW <4.5|HIGH >=4	25226
Omega6FA	Tea	LOW <4.5|LOW <4	27591
Omega6FA	JobShift	HIGH >=4.5|Always/usually	2170
Omega6FA	JobShift	HIGH >=4.5|Never/sometimes	22064
Omega6FA	JobShift	LOW <4.5|Always/usually	2993
Omega6FA	JobShift	LOW <4.5|Never/sometimes	28355
Omega6FA	JobHeavyPhysical	HIGH >=4.5|Always/usually	3393
Omega6FA	JobHeavyPhysical	HIGH >=4.5|Never/sometimes	20864
Omega6FA	JobHeavyPhysical	LOW <4.5|Always/usually	4246
Omega6FA	JobHeavyPhysical	LOW <4.5|Never/sometimes	27145
Omega6FA	JobWalkingorStanding	HIGH >=4.5|Always/usually	8469
Omega6FA	JobWalkingorStanding	HIGH >=4.5|Never/sometimes	15788
Omega6FA	JobWalkingorStanding	LOW <4.5|Always/usually	10446
Omega6FA	JobWalkingorStanding	LOW <4.5|Never/sometimes	20940
Omega6FA	PleaseWalk	HIGH >=4.5|HIGH	20520
Omega6FA	PleaseWalk	HIGH >=4.5|LOW	11584
Omega6FA	PleaseWalk	LOW <4.5|HIGH	23921
Omega6FA	PleaseWalk	LOW <4.5|LOW	14009
Omega6FA	StairClimbing	HIGH >=4.5|HIGH	15292
Omega6FA	StairClimbing	HIGH >=4.5|LOW	28369
Omega6FA	StairClimbing	LOW <4.5|HIGH	18278
Omega6FA	StairClimbing	LOW <4.5|LOW	35725
Omega6FA	WalkPace	HIGH >=4.5|Brisk	17668
Omega6FA	WalkPace	HIGH >=4.5|Slow/Avg	26144
Omega6FA	WalkPace	LOW <4.5|Brisk	21406
Omega6FA	WalkPace	LOW <4.5|Slow/Avg	32700
Omega6FA	VigorousActivityDuration	HIGH >=4.5|HIGH >=45	9249
Omega6FA	VigorousActivityDuration	HIGH >=4.5|LOW <45	14466
Omega6FA	VigorousActivityDuration	LOW <4.5|HIGH >=45	12032
Omega6FA	VigorousActivityDuration	LOW <4.5|LOW <45	17658
Omega6FA	DaysVigorousActivity	HIGH >=4.5|HIGH >=2	20049
Omega6FA	DaysVigorousActivity	HIGH >=4.5|LOW <2	21752
Omega6FA	DaysVigorousActivity	LOW <4.5|HIGH >=2	25054
Omega6FA	DaysVigorousActivity	LOW <4.5|LOW <2	26890
Omega6FA	ModerateActivityDuration	HIGH >=4.5|HIGH >=67	8022
Omega6FA	ModerateActivityDuration	HIGH >=4.5|LOW <67	24681
Omega6FA	ModerateActivityDuration	LOW <4.5|HIGH >=67	9447
Omega6FA	ModerateActivityDuration	LOW <4.5|LOW <67	31018
Omega6FA	DayPhysicalActivity	HIGH >=4.5|HIGH >=4	20962
Omega6FA	DayPhysicalActivity	HIGH >=4.5|LOW <4	20808
Omega6FA	DayPhysicalActivity	LOW <4.5|HIGH >=4	25209
Omega6FA	DayPhysicalActivity	LOW <4.5|LOW <4	26667
Omega6FA	WalkDuration	HIGH >=4.5|HIGH >=62	8118
Omega6FA	WalkDuration	HIGH >=4.5|LOW <62	29493
Omega6FA	WalkDuration	LOW <4.5|HIGH >=62	9679
Omega6FA	WalkDuration	LOW <4.5|LOW <62	36865
Omega6FA	DayWalked	HIGH >=4.5|HIGH >=6	24897
Omega6FA	DayWalked	HIGH >=4.5|LOW <6	18385
Omega6FA	DayWalked	LOW <4.5|HIGH >=6	29893
Omega6FA	DayWalked	LOW <4.5|LOW <6	23579
Omega6FA	ExerciseFreq	HIGH >=4.5|HIGH	15467
Omega6FA	ExerciseFreq	HIGH >=4.5|LOW	5462
Omega6FA	ExerciseFreq	LOW <4.5|HIGH	19258
Omega6FA	ExerciseFreq	LOW <4.5|LOW	6514
Omega6FA	BirthWeight	HIGH >=4.5|HIGH >=4	3250
Omega6FA	BirthWeight	HIGH >=4.5|LOW <4	22229
Omega6FA	BirthWeight	LOW <4.5|HIGH >=4	4526
Omega6FA	BirthWeight	LOW <4.5|LOW <4	26117
Omega6FA	MaternalSmokingBirth	HIGH >=4.5|No	26137
Omega6FA	MaternalSmokingBirth	HIGH >=4.5|Yes	11650
Omega6FA	MaternalSmokingBirth	LOW <4.5|No	32402
Omega6FA	MaternalSmokingBirth	LOW <4.5|Yes	14437
Omega6FA	BodySizeAge10	HIGH >=4.5|Average/Thinner	36565
Omega6FA	BodySizeAge10	HIGH >=4.5|Plumper	6732
Omega6FA	BodySizeAge10	LOW <4.5|Average/Thinner	44861
Omega6FA	BodySizeAge10	LOW <4.5|Plumper	8686
Omega6FA	Breastfed	HIGH >=4.5|No	9374
Omega6FA	Breastfed	HIGH >=4.5|Yes	24234
Omega6FA	Breastfed	LOW <4.5|No	12059
Omega6FA	Breastfed	LOW <4.5|Yes	28828
Omega6FA	BirthWeightof1stChild	HIGH >=4.5|HIGH >=7	16010
Omega6FA	BirthWeightof1stChild	HIGH >=4.5|LOW <7	6404
Omega6FA	BirthWeightof1stChild	LOW <4.5|HIGH >=7	14673
Omega6FA	BirthWeightof1stChild	LOW <4.5|LOW <7	5745
Omega6FA	AlcoholwithMeals	HIGH >=4.5|No	7053
Omega6FA	AlcoholwithMeals	HIGH >=4.5|Yes/ItVaries	27862
Omega6FA	AlcoholwithMeals	LOW <4.5|No	9460
Omega6FA	AlcoholwithMeals	LOW <4.5|Yes/ItVaries	32887
Omega6FA	WeeklyFortifiedWine	HIGH >=4.5|HIGH >=1	3422
Omega6FA	WeeklyFortifiedWine	HIGH >=4.5|LOW <1	28439
Omega6FA	WeeklyFortifiedWine	LOW <4.5|HIGH >=1	3560
Omega6FA	WeeklyFortifiedWine	LOW <4.5|LOW <1	34865
Omega6FA	WeeklySpirits	HIGH >=4.5|HIGH >=2	8973
Omega6FA	WeeklySpirits	HIGH >=4.5|LOW <2	22784
Omega6FA	WeeklySpirits	LOW <4.5|HIGH >=2	10776
Omega6FA	WeeklySpirits	LOW <4.5|LOW <2	27514
Omega6FA	WeeklyBeerCider	HIGH >=4.5|HIGH >=4	7784
Omega6FA	WeeklyBeerCider	HIGH >=4.5|LOW <4	24083
Omega6FA	WeeklyBeerCider	LOW <4.5|HIGH >=4	10809
Omega6FA	WeeklyBeerCider	LOW <4.5|LOW <4	27609
Omega6FA	WeeklyChampagneorWhiteWine	HIGH >=4.5|HIGH >=3	10848
Omega6FA	WeeklyChampagneorWhiteWine	HIGH >=4.5|LOW <3	20923
Omega6FA	WeeklyChampagneorWhiteWine	LOW <4.5|HIGH >=3	11512
Omega6FA	WeeklyChampagneorWhiteWine	LOW <4.5|LOW <3	26816
Omega6FA	WeeklyRedWine	HIGH >=4.5|HIGH >=4	11578
Omega6FA	WeeklyRedWine	HIGH >=4.5|LOW <4	20222
Omega6FA	WeeklyRedWine	LOW <4.5|HIGH >=4	14005
Omega6FA	WeeklyRedWine	LOW <4.5|LOW <4	24354
Omega6FA	AlcoholFreq	HIGH >=4.5|HIGH	31969
Omega6FA	AlcoholFreq	HIGH >=4.5|LOW	11997
Omega6FA	AlcoholFreq	LOW <4.5|HIGH	38562
Omega6FA	AlcoholFreq	LOW <4.5|LOW	15844
Omega3FA	CALCIUM	HIGH >=0.56|HIGHCALCIUM	17727
Omega3FA	CALCIUM	HIGH >=0.56|LOWCALCIUM	14456
Omega3FA	CALCIUM	LOW <0.56|HIGHCALCIUM	23592
Omega3FA	CALCIUM	LOW <0.56|LOWCALCIUM	30382
Omega3FA	VITD	HIGH >=0.56|HIGHVITD	16165
Omega3FA	VITD	HIGH >=0.56|LOWVITD	16058
Omega3FA	VITD	LOW <0.56|HIGHVITD	25920
Omega3FA	VITD	LOW <0.56|LOWVITD	31796
Omega3FA	Sex	HIGH >=0.56|Female	22757
Omega3FA	Sex	HIGH >=0.56|Male	13943
Omega3FA	Sex	LOW <0.56|Female	30431
Omega3FA	Sex	LOW <0.56|Male	31322
Omega3FA	SexAdjTestosterone	HIGH >=0.56|HIGHTestosterone	3561
Omega3FA	SexAdjTestosterone	HIGH >=0.56|LOWTestosterone	6084
Omega3FA	SexAdjTestosterone	LOW <0.56|HIGHTestosterone	8082
Omega3FA	SexAdjTestosterone	LOW <0.56|LOWTestosterone	9528
Omega3FA	Salt	HIGH >=0.56|Always/usually	5212
Omega3FA	Salt	HIGH >=0.56|Never/sometimes	31486
Omega3FA	Salt	LOW <0.56|Always/usually	10181
Omega3FA	Salt	LOW <0.56|Never/sometimes	51568
Omega3FA	Cereal	HIGH >=0.56|HIGH >=5	23143
Omega3FA	Cereal	HIGH >=0.56|LOW <5	12143
Omega3FA	Cereal	LOW <0.56|HIGH >=5	36748
Omega3FA	Cereal	LOW <0.56|LOW <5	22341
Omega3FA	BreadType	HIGH >=0.56|White	7206
Omega3FA	BreadType	HIGH >=0.56|Wholegrain/Brown	26675
Omega3FA	BreadType	LOW <0.56|White	18263
Omega3FA	BreadType	LOW <0.56|Wholegrain/Brown	39285
Omega3FA	Bread	HIGH >=0.56|HIGH >=13	14170
Omega3FA	Bread	HIGH >=0.56|LOW <13	21756
Omega3FA	Bread	LOW <0.56|HIGH >=13	26706
Omega3FA	Bread	LOW <0.56|LOW <13	33783
Omega3FA	Cheese	HIGH >=0.56|HIGH	19882
Omega3FA	Cheese	HIGH >=0.56|LOW	15900
Omega3FA	Cheese	LOW <0.56|HIGH	37127
Omega3FA	Cheese	LOW <0.56|LOW	23299
Omega3FA	DriedFruit	HIGH >=0.56|HIGH >=1	15573
Omega3FA	DriedFruit	HIGH >=0.56|LOW <1	17983
Omega3FA	DriedFruit	LOW <0.56|HIGH >=1	21037
Omega3FA	DriedFruit	LOW <0.56|LOW <1	35370
Omega3FA	FreshFruit	HIGH >=0.56|HIGH >=3	15009
Omega3FA	FreshFruit	HIGH >=0.56|LOW <3	20711
Omega3FA	FreshFruit	LOW <0.56|HIGH >=3	19908
Omega3FA	FreshFruit	LOW <0.56|LOW <3	39345
Omega3FA	RawVeg	HIGH >=0.56|HIGH >=3	12086
Omega3FA	RawVeg	HIGH >=0.56|LOW <3	22726
Omega3FA	RawVeg	LOW <0.56|HIGH >=3	16903
Omega3FA	RawVeg	LOW <0.56|LOW <3	40798
Omega3FA	CookedVeg	HIGH >=0.56|HIGH >=3	19131
Omega3FA	CookedVeg	HIGH >=0.56|LOW <3	16838
Omega3FA	CookedVeg	LOW <0.56|HIGH >=3	27612
Omega3FA	CookedVeg	LOW <0.56|LOW <3	32008
Omega3FA	Computer	HIGH >=0.56|HIGH >=2	7365
Omega3FA	Computer	HIGH >=0.56|LOW <2	20949
Omega3FA	Computer	LOW <0.56|HIGH >=2	13583
Omega3FA	Computer	LOW <0.56|LOW <2	34802
Omega3FA	TV	HIGH >=0.56|HIGH >=3	20245
Omega3FA	TV	HIGH >=0.56|LOW <3	14713
Omega3FA	TV	LOW <0.56|HIGH >=3	32537
Omega3FA	TV	LOW <0.56|LOW <3	25915
Omega3FA	HouseholdIncome	HIGH >=0.56|< 52k	23410
Omega3FA	HouseholdIncome	HIGH >=0.56|>= 52k	7637
Omega3FA	HouseholdIncome	LOW <0.56|< 52k	39829
Omega3FA	HouseholdIncome	LOW <0.56|>= 52k	13828
Omega3FA	TownsendDeprivationIx	HIGH >=0.56|HIGH >=-1	10809
Omega3FA	TownsendDeprivationIx	HIGH >=0.56|LOW <-1	25854
Omega3FA	TownsendDeprivationIx	LOW <0.56|HIGH >=-1	22121
Omega3FA	TownsendDeprivationIx	LOW <0.56|LOW <-1	39547
Omega3FA	Driving	HIGH >=0.56|HIGH >=2	5807
Omega3FA	Driving	HIGH >=0.56|LOW <2	17605
Omega3FA	Driving	LOW <0.56|HIGH >=2	12440
Omega3FA	Driving	LOW <0.56|LOW <2	30342
Omega3FA	TimeOutsideWinter	HIGH >=0.56|HIGH >=3	7653
Omega3FA	TimeOutsideWinter	HIGH >=0.56|LOW <3	21409
Omega3FA	TimeOutsideWinter	LOW <0.56|HIGH >=3	13968
Omega3FA	TimeOutsideWinter	LOW <0.56|LOW <3	34948
Omega3FA	TimeOutsideSummer	HIGH >=0.56|HIGH >=4	17189
Omega3FA	TimeOutsideSummer	HIGH >=0.56|LOW <4	16282
Omega3FA	TimeOutsideSummer	LOW <0.56|HIGH >=4	28211
Omega3FA	TimeOutsideSummer	LOW <0.56|LOW <4	27864
Omega3FA	Smoking	HIGH >=0.56|No	20207
Omega3FA	Smoking	HIGH >=0.56|Yes/Prev	16358
Omega3FA	Smoking	LOW <0.56|No	33292
Omega3FA	Smoking	LOW <0.56|Yes/Prev	28231
Omega3FA	TobaccoExposureOutside	HIGH >=0.56|HIGH >=1	5459
Omega3FA	TobaccoExposureOutside	HIGH >=0.56|LOW <1	26455
Omega3FA	TobaccoExposureOutside	LOW <0.56|HIGH >=1	10238
Omega3FA	TobaccoExposureOutside	LOW <0.56|LOW <1	41260
Omega3FA	PastSmoking	HIGH >=0.56|Most days/occasionally	14492
Omega3FA	PastSmoking	HIGH >=0.56|Never/tried once-twice	20234
Omega3FA	PastSmoking	LOW <0.56|Most days/occasionally	22460
Omega3FA	PastSmoking	LOW <0.56|Never/tried once-twice	33339
Omega3FA	CurrentSmoking	HIGH >=0.56|Most days/occasionally	2676
Omega3FA	CurrentSmoking	HIGH >=0.56|No	34012
Omega3FA	CurrentSmoking	LOW <0.56|Most days/occasionally	7336
Omega3FA	CurrentSmoking	LOW <0.56|No	54380
Omega3FA	TobaccoExposureatHome	HIGH >=0.56|HIGH >=1	1568
Omega3FA	TobaccoExposureatHome	HIGH >=0.56|LOW <1	32645
Omega3FA	TobaccoExposureatHome	LOW <0.56|HIGH >=1	3221
Omega3FA	TobaccoExposureatHome	LOW <0.56|LOW <1	51664
Omega3FA	SmokersatHome	HIGH >=0.56|No	31808
Omega3FA	SmokersatHome	HIGH >=0.56|One/more	3004
Omega3FA	SmokersatHome	LOW <0.56|No	50082
Omega3FA	SmokersatHome	LOW <0.56|One/more	5851
Omega3FA	SleepDuration	HIGH >=0.56|HIGH >=8	14350
Omega3FA	SleepDuration	HIGH >=0.56|LOW <8	22179
Omega3FA	SleepDuration	LOW <0.56|HIGH >=8	22298
Omega3FA	SleepDuration	LOW <0.56|LOW <8	39102
Omega3FA	Pork	HIGH >=0.56|HIGH	1086
Omega3FA	Pork	HIGH >=0.56|LOW	35470
Omega3FA	Pork	LOW <0.56|HIGH	2114
Omega3FA	Pork	LOW <0.56|LOW	59266
Omega3FA	Lamb	HIGH >=0.56|HIGH	868
Omega3FA	Lamb	HIGH >=0.56|LOW	35686
Omega3FA	Lamb	LOW <0.56|HIGH	1542
Omega3FA	Lamb	LOW <0.56|LOW	59831
Omega3FA	Beef	HIGH >=0.56|HIGH	4093
Omega3FA	Beef	HIGH >=0.56|LOW	32523
Omega3FA	Beef	LOW <0.56|HIGH	7226
Omega3FA	Beef	LOW <0.56|LOW	54273
Omega3FA	Poultry	HIGH >=0.56|HIGH	17985
Omega3FA	Poultry	HIGH >=0.56|LOW	18683
Omega3FA	Poultry	LOW <0.56|HIGH	29267
Omega3FA	Poultry	LOW <0.56|LOW	32367
Omega3FA	ProcessedMeat	HIGH >=0.56|HIGH	10180
Omega3FA	ProcessedMeat	HIGH >=0.56|LOW	26492
Omega3FA	ProcessedMeat	LOW <0.56|HIGH	21158
Omega3FA	ProcessedMeat	LOW <0.56|LOW	40496
Omega3FA	NonOilyFish	HIGH >=0.56|HIGH	7491
Omega3FA	NonOilyFish	HIGH >=0.56|LOW	29104
Omega3FA	NonOilyFish	LOW <0.56|HIGH	8859
Omega3FA	NonOilyFish	LOW <0.56|LOW	52635
Omega3FA	OilyFish	HIGH >=0.56|HIGH	10046
Omega3FA	OilyFish	HIGH >=0.56|LOW	26555
Omega3FA	OilyFish	LOW <0.56|HIGH	7201
Omega3FA	OilyFish	LOW <0.56|LOW	54207
Omega3FA	Water	HIGH >=0.56|HIGH >=3	16358
Omega3FA	Water	HIGH >=0.56|LOW <3	17850
Omega3FA	Water	LOW <0.56|HIGH >=3	24481
Omega3FA	Water	LOW <0.56|LOW <3	32216
Omega3FA	Coffee	HIGH >=0.56|HIGH >=3	11489
Omega3FA	Coffee	HIGH >=0.56|LOW <3	22492
Omega3FA	Coffee	LOW <0.56|HIGH >=3	21262
Omega3FA	Coffee	LOW <0.56|LOW <3	36127
Omega3FA	Tea	HIGH >=0.56|HIGH >=4	16679
Omega3FA	Tea	HIGH >=0.56|LOW <4	18955
Omega3FA	Tea	LOW <0.56|HIGH >=4	28510
Omega3FA	Tea	LOW <0.56|LOW <4	31307
Omega3FA	JobShift	HIGH >=0.56|Always/usually	1376
Omega3FA	JobShift	HIGH >=0.56|Never/sometimes	16486
Omega3FA	JobShift	LOW <0.56|Always/usually	3787
Omega3FA	JobShift	LOW <0.56|Never/sometimes	33933
Omega3FA	JobHeavyPhysical	HIGH >=0.56|Always/usually	1995
Omega3FA	JobHeavyPhysical	HIGH >=0.56|Never/sometimes	15889
Omega3FA	JobHeavyPhysical	LOW <0.56|Always/usually	5644
Omega3FA	JobHeavyPhysical	LOW <0.56|Never/sometimes	32120
Omega3FA	JobWalkingorStanding	HIGH >=0.56|Always/usually	5570
Omega3FA	JobWalkingorStanding	HIGH >=0.56|Never/sometimes	12312
Omega3FA	JobWalkingorStanding	LOW <0.56|Always/usually	13345
Omega3FA	JobWalkingorStanding	LOW <0.56|Never/sometimes	24416
Omega3FA	PleaseWalk	HIGH >=0.56|HIGH	17741
Omega3FA	PleaseWalk	HIGH >=0.56|LOW	9724
Omega3FA	PleaseWalk	LOW <0.56|HIGH	26700
Omega3FA	PleaseWalk	LOW <0.56|LOW	15869
Omega3FA	StairClimbing	HIGH >=0.56|HIGH	12659
Omega3FA	StairClimbing	HIGH >=0.56|LOW	23766
Omega3FA	StairClimbing	LOW <0.56|HIGH	20911
Omega3FA	StairClimbing	LOW <0.56|LOW	40328
Omega3FA	WalkPace	HIGH >=0.56|Brisk	14714
Omega3FA	WalkPace	HIGH >=0.56|Slow/Avg	21811
Omega3FA	WalkPace	LOW <0.56|Brisk	24360
Omega3FA	WalkPace	LOW <0.56|Slow/Avg	37033
Omega3FA	VigorousActivityDuration	HIGH >=0.56|HIGH >=45	7790
Omega3FA	VigorousActivityDuration	HIGH >=0.56|LOW <45	12316
Omega3FA	VigorousActivityDuration	LOW <0.56|HIGH >=45	13491
Omega3FA	VigorousActivityDuration	LOW <0.56|LOW <45	19808
Omega3FA	DaysVigorousActivity	HIGH >=0.56|HIGH >=2	16966
Omega3FA	DaysVigorousActivity	HIGH >=0.56|LOW <2	18019
Omega3FA	DaysVigorousActivity	LOW <0.56|HIGH >=2	28137
Omega3FA	DaysVigorousActivity	LOW <0.56|LOW <2	30623
Omega3FA	ModerateActivityDuration	HIGH >=0.56|HIGH >=67	6584
Omega3FA	ModerateActivityDuration	HIGH >=0.56|LOW <67	20986
Omega3FA	ModerateActivityDuration	LOW <0.56|HIGH >=67	10885
Omega3FA	ModerateActivityDuration	LOW <0.56|LOW <67	34713
Omega3FA	DayPhysicalActivity	HIGH >=0.56|HIGH >=4	17050
Omega3FA	DayPhysicalActivity	HIGH >=0.56|LOW <4	17896
Omega3FA	DayPhysicalActivity	LOW <0.56|HIGH >=4	29121
Omega3FA	DayPhysicalActivity	LOW <0.56|LOW <4	29579
Omega3FA	WalkDuration	HIGH >=0.56|HIGH >=62	6137
Omega3FA	WalkDuration	HIGH >=0.56|LOW <62	25445
Omega3FA	WalkDuration	LOW <0.56|HIGH >=62	11660
Omega3FA	WalkDuration	LOW <0.56|LOW <62	40913
Omega3FA	DayWalked	HIGH >=0.56|HIGH >=6	20469
Omega3FA	DayWalked	HIGH >=0.56|LOW <6	15658
Omega3FA	DayWalked	LOW <0.56|HIGH >=6	34321
Omega3FA	DayWalked	LOW <0.56|LOW <6	26306
Omega3FA	ExerciseFreq	HIGH >=0.56|HIGH	13726
Omega3FA	ExerciseFreq	HIGH >=0.56|LOW	4499
Omega3FA	ExerciseFreq	LOW <0.56|HIGH	20999
Omega3FA	ExerciseFreq	LOW <0.56|LOW	7477
Omega3FA	BirthWeight	HIGH >=0.56|HIGH >=4	2679
Omega3FA	BirthWeight	HIGH >=0.56|LOW <4	18357
Omega3FA	BirthWeight	LOW <0.56|HIGH >=4	5097
Omega3FA	BirthWeight	LOW <0.56|LOW <4	29989
Omega3FA	MaternalSmokingBirth	HIGH >=0.56|No	22125
Omega3FA	MaternalSmokingBirth	HIGH >=0.56|Yes	9353
Omega3FA	MaternalSmokingBirth	LOW <0.56|No	36414
Omega3FA	MaternalSmokingBirth	LOW <0.56|Yes	16734
Omega3FA	BodySizeAge10	HIGH >=0.56|Average/Thinner	30596
Omega3FA	BodySizeAge10	HIGH >=0.56|Plumper	5528
Omega3FA	BodySizeAge10	LOW <0.56|Average/Thinner	50830
Omega3FA	BodySizeAge10	LOW <0.56|Plumper	9890
Omega3FA	Breastfed	HIGH >=0.56|No	7291
Omega3FA	Breastfed	HIGH >=0.56|Yes	20461
Omega3FA	Breastfed	LOW <0.56|No	14142
Omega3FA	Breastfed	LOW <0.56|Yes	32601
Omega3FA	BirthWeightof1stChild	HIGH >=0.56|HIGH >=7	13359
Omega3FA	BirthWeightof1stChild	HIGH >=0.56|LOW <7	5165
Omega3FA	BirthWeightof1stChild	LOW <0.56|HIGH >=7	17324
Omega3FA	BirthWeightof1stChild	LOW <0.56|LOW <7	6984
Omega3FA	AlcoholwithMeals	HIGH >=0.56|No	5149
Omega3FA	AlcoholwithMeals	HIGH >=0.56|Yes/ItVaries	24626
Omega3FA	AlcoholwithMeals	LOW <0.56|No	11364
Omega3FA	AlcoholwithMeals	LOW <0.56|Yes/ItVaries	36123
Omega3FA	WeeklyFortifiedWine	HIGH >=0.56|HIGH >=1	3119
Omega3FA	WeeklyFortifiedWine	HIGH >=0.56|LOW <1	24332
Omega3FA	WeeklyFortifiedWine	LOW <0.56|HIGH >=1	3863
Omega3FA	WeeklyFortifiedWine	LOW <0.56|LOW <1	38972
Omega3FA	WeeklySpirits	HIGH >=0.56|HIGH >=2	7815
Omega3FA	WeeklySpirits	HIGH >=0.56|LOW <2	19544
Omega3FA	WeeklySpirits	LOW <0.56|HIGH >=2	11934
Omega3FA	WeeklySpirits	LOW <0.56|LOW <2	30754
Omega3FA	WeeklyBeerCider	HIGH >=0.56|HIGH >=4	6066
Omega3FA	WeeklyBeerCider	HIGH >=0.56|LOW <4	21393
Omega3FA	WeeklyBeerCider	LOW <0.56|HIGH >=4	12527
Omega3FA	WeeklyBeerCider	LOW <0.56|LOW <4	30299
Omega3FA	WeeklyChampagneorWhiteWine	HIGH >=0.56|HIGH >=3	9740
Omega3FA	WeeklyChampagneorWhiteWine	HIGH >=0.56|LOW <3	17623
Omega3FA	WeeklyChampagneorWhiteWine	LOW <0.56|HIGH >=3	12620
Omega3FA	WeeklyChampagneorWhiteWine	LOW <0.56|LOW <3	30116
Omega3FA	WeeklyRedWine	HIGH >=0.56|HIGH >=4	10954
Omega3FA	WeeklyRedWine	HIGH >=0.56|LOW <4	16452
Omega3FA	WeeklyRedWine	LOW <0.56|HIGH >=4	14629
Omega3FA	WeeklyRedWine	LOW <0.56|LOW <4	28124
Omega3FA	AlcoholFreq	HIGH >=0.56|HIGH	27545
Omega3FA	AlcoholFreq	HIGH >=0.56|LOW	9130
Omega3FA	AlcoholFreq	LOW <0.56|HIGH	42986
Omega3FA	AlcoholFreq	LOW <0.56|LOW	18711
CALCIUM	VITD	HIGHCALCIUM|HIGHVITD	79959
CALCIUM	VITD	HIGHCALCIUM|LOWVITD	80894
CALCIUM	VITD	LOWCALCIUM|HIGHVITD	80001
CALCIUM	VITD	LOWCALCIUM|LOWVITD	99671
CALCIUM	Sex	HIGHCALCIUM|Female	97542
CALCIUM	Sex	HIGHCALCIUM|Male	73964
CALCIUM	Sex	LOWCALCIUM|Female	93873
CALCIUM	Sex	LOWCALCIUM|Male	91402
CALCIUM	SexAdjTestosterone	HIGHCALCIUM|HIGHTestosterone	21131
CALCIUM	SexAdjTestosterone	HIGHCALCIUM|LOWTestosterone	28237
CALCIUM	SexAdjTestosterone	LOWCALCIUM|HIGHTestosterone	23308
CALCIUM	SexAdjTestosterone	LOWCALCIUM|LOWTestosterone	30847
CALCIUM	Salt	HIGHCALCIUM|Always/usually	26566
CALCIUM	Salt	HIGHCALCIUM|Never/sometimes	144922
CALCIUM	Salt	LOWCALCIUM|Always/usually	29511
CALCIUM	Salt	LOWCALCIUM|Never/sometimes	155753
CALCIUM	Cereal	HIGHCALCIUM|HIGH >=5	103465
CALCIUM	Cereal	HIGHCALCIUM|LOW <5	60575
CALCIUM	Cereal	LOWCALCIUM|HIGH >=5	113205
CALCIUM	Cereal	LOWCALCIUM|LOW <5	64116
CALCIUM	BreadType	HIGHCALCIUM|White	44564
CALCIUM	BreadType	HIGHCALCIUM|Wholegrain/Brown	114303
CALCIUM	BreadType	LOWCALCIUM|White	47735
CALCIUM	BreadType	LOWCALCIUM|Wholegrain/Brown	124476
CALCIUM	Bread	HIGHCALCIUM|HIGH >=13	68601
CALCIUM	Bread	HIGHCALCIUM|LOW <13	99198
CALCIUM	Bread	LOWCALCIUM|HIGH >=13	78575
CALCIUM	Bread	LOWCALCIUM|LOW <13	102944
CALCIUM	Cheese	HIGHCALCIUM|HIGH	98666
CALCIUM	Cheese	HIGHCALCIUM|LOW	68996
CALCIUM	Cheese	LOWCALCIUM|HIGH	108583
CALCIUM	Cheese	LOWCALCIUM|LOW	72163
CALCIUM	DriedFruit	HIGHCALCIUM|HIGH >=1	63593
CALCIUM	DriedFruit	HIGHCALCIUM|LOW <1	93017
CALCIUM	DriedFruit	LOWCALCIUM|HIGH >=1	68268
CALCIUM	DriedFruit	LOWCALCIUM|LOW <1	100931
CALCIUM	FreshFruit	HIGHCALCIUM|HIGH >=3	61087
CALCIUM	FreshFruit	HIGHCALCIUM|LOW <3	104393
CALCIUM	FreshFruit	LOWCALCIUM|HIGH >=3	64916
CALCIUM	FreshFruit	LOWCALCIUM|LOW <3	113864
CALCIUM	RawVeg	HIGHCALCIUM|HIGH >=3	52526
CALCIUM	RawVeg	HIGHCALCIUM|LOW <3	109002
CALCIUM	RawVeg	LOWCALCIUM|HIGH >=3	53354
CALCIUM	RawVeg	LOWCALCIUM|LOW <3	120604
CALCIUM	CookedVeg	HIGHCALCIUM|HIGH >=3	82495
CALCIUM	CookedVeg	HIGHCALCIUM|LOW <3	84047
CALCIUM	CookedVeg	LOWCALCIUM|HIGH >=3	87088
CALCIUM	CookedVeg	LOWCALCIUM|LOW <3	92569
CALCIUM	Computer	HIGHCALCIUM|HIGH >=2	35164
CALCIUM	Computer	HIGHCALCIUM|LOW <2	98277
CALCIUM	Computer	LOWCALCIUM|HIGH >=2	41329
CALCIUM	Computer	LOWCALCIUM|LOW <2	103167
CALCIUM	TV	HIGHCALCIUM|HIGH >=3	94961
CALCIUM	TV	HIGHCALCIUM|LOW <3	68367
CALCIUM	TV	LOWCALCIUM|HIGH >=3	96355
CALCIUM	TV	LOWCALCIUM|LOW <3	79002
CALCIUM	HouseholdIncome	HIGHCALCIUM|< 52k	109389
CALCIUM	HouseholdIncome	HIGHCALCIUM|>= 52k	36811
CALCIUM	HouseholdIncome	LOWCALCIUM|< 52k	119746
CALCIUM	HouseholdIncome	LOWCALCIUM|>= 52k	41272
CALCIUM	TownsendDeprivationIx	HIGHCALCIUM|HIGH >=-1	56309
CALCIUM	TownsendDeprivationIx	HIGHCALCIUM|LOW <-1	114996
CALCIUM	TownsendDeprivationIx	LOWCALCIUM|HIGH >=-1	63364
CALCIUM	TownsendDeprivationIx	LOWCALCIUM|LOW <-1	121690
CALCIUM	Driving	HIGHCALCIUM|HIGH >=2	30824
CALCIUM	Driving	HIGHCALCIUM|LOW <2	83335
CALCIUM	Driving	LOWCALCIUM|HIGH >=2	35067
CALCIUM	Driving	LOWCALCIUM|LOW <2	89583
CALCIUM	TimeOutsideWinter	HIGHCALCIUM|HIGH >=3	37291
CALCIUM	TimeOutsideWinter	HIGHCALCIUM|LOW <3	98489
CALCIUM	TimeOutsideWinter	LOWCALCIUM|HIGH >=3	41369
CALCIUM	TimeOutsideWinter	LOWCALCIUM|LOW <3	105238
CALCIUM	TimeOutsideSummer	HIGHCALCIUM|HIGH >=4	79693
CALCIUM	TimeOutsideSummer	HIGHCALCIUM|LOW <4	76394
CALCIUM	TimeOutsideSummer	LOWCALCIUM|HIGH >=4	84449
CALCIUM	TimeOutsideSummer	LOWCALCIUM|LOW <4	83888
CALCIUM	Smoking	HIGHCALCIUM|No	93126
CALCIUM	Smoking	HIGHCALCIUM|Yes/Prev	77811
CALCIUM	Smoking	LOWCALCIUM|No	100640
CALCIUM	Smoking	LOWCALCIUM|Yes/Prev	83961
CALCIUM	TobaccoExposureOutside	HIGHCALCIUM|HIGH >=1	26402
CALCIUM	TobaccoExposureOutside	HIGHCALCIUM|LOW <1	118604
CALCIUM	TobaccoExposureOutside	LOWCALCIUM|HIGH >=1	30103
CALCIUM	TobaccoExposureOutside	LOWCALCIUM|LOW <1	127568
CALCIUM	PastSmoking	HIGHCALCIUM|Most days/occasionally	64517
CALCIUM	PastSmoking	HIGHCALCIUM|Never/tried once-twice	93230
CALCIUM	PastSmoking	LOWCALCIUM|Most days/occasionally	69904
CALCIUM	PastSmoking	LOWCALCIUM|Never/tried once-twice	100764
CALCIUM	CurrentSmoking	HIGHCALCIUM|Most days/occasionally	17402
CALCIUM	CurrentSmoking	HIGHCALCIUM|No	154023
CALCIUM	CurrentSmoking	LOWCALCIUM|Most days/occasionally	18797
CALCIUM	CurrentSmoking	LOWCALCIUM|No	166384
CALCIUM	TobaccoExposureatHome	HIGHCALCIUM|HIGH >=1	8277
CALCIUM	TobaccoExposureatHome	HIGHCALCIUM|LOW <1	146800
CALCIUM	TobaccoExposureatHome	LOWCALCIUM|HIGH >=1	9246
CALCIUM	TobaccoExposureatHome	LOWCALCIUM|LOW <1	158593
CALCIUM	SmokersatHome	HIGHCALCIUM|No	142291
CALCIUM	SmokersatHome	HIGHCALCIUM|One/more	15793
CALCIUM	SmokersatHome	LOWCALCIUM|No	154299
CALCIUM	SmokersatHome	LOWCALCIUM|One/more	16790
CALCIUM	SleepDuration	HIGHCALCIUM|HIGH >=8	63318
CALCIUM	SleepDuration	HIGHCALCIUM|LOW <8	107279
CALCIUM	SleepDuration	LOWCALCIUM|HIGH >=8	68603
CALCIUM	SleepDuration	LOWCALCIUM|LOW <8	115673
CALCIUM	Pork	HIGHCALCIUM|HIGH	5460
CALCIUM	Pork	HIGHCALCIUM|LOW	165181
CALCIUM	Pork	LOWCALCIUM|HIGH	6029
CALCIUM	Pork	LOWCALCIUM|LOW	178243
CALCIUM	Lamb	HIGHCALCIUM|HIGH	4005
CALCIUM	Lamb	HIGHCALCIUM|LOW	166590
CALCIUM	Lamb	LOWCALCIUM|HIGH	4728
CALCIUM	Lamb	LOWCALCIUM|LOW	179472
CALCIUM	Beef	HIGHCALCIUM|HIGH	19262
CALCIUM	Beef	HIGHCALCIUM|LOW	151682
CALCIUM	Beef	LOWCALCIUM|HIGH	21628
CALCIUM	Beef	LOWCALCIUM|LOW	163013
CALCIUM	Poultry	HIGHCALCIUM|HIGH	82776
CALCIUM	Poultry	HIGHCALCIUM|LOW	88471
CALCIUM	Poultry	LOWCALCIUM|HIGH	87995
CALCIUM	Poultry	LOWCALCIUM|LOW	96951
CALCIUM	ProcessedMeat	HIGHCALCIUM|HIGH	53583
CALCIUM	ProcessedMeat	HIGHCALCIUM|LOW	117689
CALCIUM	ProcessedMeat	LOWCALCIUM|HIGH	60372
CALCIUM	ProcessedMeat	LOWCALCIUM|LOW	124634
CALCIUM	NonOilyFish	HIGHCALCIUM|HIGH	28637
CALCIUM	NonOilyFish	HIGHCALCIUM|LOW	142305
CALCIUM	NonOilyFish	LOWCALCIUM|HIGH	29937
CALCIUM	NonOilyFish	LOWCALCIUM|LOW	154649
CALCIUM	OilyFish	HIGHCALCIUM|HIGH	31072
CALCIUM	OilyFish	HIGHCALCIUM|LOW	139688
CALCIUM	OilyFish	LOWCALCIUM|HIGH	31526
CALCIUM	OilyFish	LOWCALCIUM|LOW	152866
CALCIUM	Water	HIGHCALCIUM|HIGH >=3	72048
CALCIUM	Water	HIGHCALCIUM|LOW <3	86592
CALCIUM	Water	LOWCALCIUM|HIGH >=3	75828
CALCIUM	Water	LOWCALCIUM|LOW <3	94725
CALCIUM	Coffee	HIGHCALCIUM|HIGH >=3	56991
CALCIUM	Coffee	HIGHCALCIUM|LOW <3	102074
CALCIUM	Coffee	LOWCALCIUM|HIGH >=3	60963
CALCIUM	Coffee	LOWCALCIUM|LOW <3	110836
CALCIUM	Tea	HIGHCALCIUM|HIGH >=4	79645
CALCIUM	Tea	HIGHCALCIUM|LOW <4	86699
CALCIUM	Tea	LOWCALCIUM|HIGH >=4	83590
CALCIUM	Tea	LOWCALCIUM|LOW <4	95706
CALCIUM	JobShift	HIGHCALCIUM|Always/usually	8481
CALCIUM	JobShift	HIGHCALCIUM|Never/sometimes	85377
CALCIUM	JobShift	LOWCALCIUM|Always/usually	10122
CALCIUM	JobShift	LOWCALCIUM|Never/sometimes	96668
CALCIUM	JobHeavyPhysical	HIGHCALCIUM|Always/usually	12856
CALCIUM	JobHeavyPhysical	HIGHCALCIUM|Never/sometimes	81099
CALCIUM	JobHeavyPhysical	LOWCALCIUM|Always/usually	14457
CALCIUM	JobHeavyPhysical	LOWCALCIUM|Never/sometimes	92450
CALCIUM	JobWalkingorStanding	HIGHCALCIUM|Always/usually	31978
CALCIUM	JobWalkingorStanding	HIGHCALCIUM|Never/sometimes	61964
CALCIUM	JobWalkingorStanding	LOWCALCIUM|Always/usually	35946
CALCIUM	JobWalkingorStanding	LOWCALCIUM|Never/sometimes	70947
CALCIUM	PleaseWalk	HIGHCALCIUM|HIGH	78713
CALCIUM	PleaseWalk	HIGHCALCIUM|LOW	44608
CALCIUM	PleaseWalk	LOWCALCIUM|HIGH	82518
CALCIUM	PleaseWalk	LOWCALCIUM|LOW	48359
CALCIUM	StairClimbing	HIGHCALCIUM|HIGH	59195
CALCIUM	StairClimbing	HIGHCALCIUM|LOW	110991
CALCIUM	StairClimbing	LOWCALCIUM|HIGH	62379
CALCIUM	StairClimbing	LOWCALCIUM|LOW	121294
CALCIUM	WalkPace	HIGHCALCIUM|Brisk	67658
CALCIUM	WalkPace	HIGHCALCIUM|Slow/Avg	103023
CALCIUM	WalkPace	LOWCALCIUM|Brisk	73398
CALCIUM	WalkPace	LOWCALCIUM|Slow/Avg	110742
CALCIUM	VigorousActivityDuration	HIGHCALCIUM|HIGH >=45	37109
CALCIUM	VigorousActivityDuration	HIGHCALCIUM|LOW <45	55766
CALCIUM	VigorousActivityDuration	LOWCALCIUM|HIGH >=45	40318
CALCIUM	VigorousActivityDuration	LOWCALCIUM|LOW <45	60546
CALCIUM	DaysVigorousActivity	HIGHCALCIUM|HIGH >=2	78593
CALCIUM	DaysVigorousActivity	HIGHCALCIUM|LOW <2	84370
CALCIUM	DaysVigorousActivity	LOWCALCIUM|HIGH >=2	84909
CALCIUM	DaysVigorousActivity	LOWCALCIUM|LOW <2	91801
CALCIUM	ModerateActivityDuration	HIGHCALCIUM|HIGH >=67	30897
CALCIUM	ModerateActivityDuration	HIGHCALCIUM|LOW <67	96202
CALCIUM	ModerateActivityDuration	LOWCALCIUM|HIGH >=67	32875
CALCIUM	ModerateActivityDuration	LOWCALCIUM|LOW <67	105121
CALCIUM	DayPhysicalActivity	HIGHCALCIUM|HIGH >=4	80857
CALCIUM	DayPhysicalActivity	HIGHCALCIUM|LOW <4	82085
CALCIUM	DayPhysicalActivity	LOWCALCIUM|HIGH >=4	86573
CALCIUM	DayPhysicalActivity	LOWCALCIUM|LOW <4	90084
CALCIUM	WalkDuration	HIGHCALCIUM|HIGH >=62	30955
CALCIUM	WalkDuration	HIGHCALCIUM|LOW <62	115291
CALCIUM	WalkDuration	LOWCALCIUM|HIGH >=62	34037
CALCIUM	WalkDuration	LOWCALCIUM|LOW <62	124536
CALCIUM	DayWalked	HIGHCALCIUM|HIGH >=6	95999
CALCIUM	DayWalked	HIGHCALCIUM|LOW <6	72667
CALCIUM	DayWalked	LOWCALCIUM|HIGH >=6	102719
CALCIUM	DayWalked	LOWCALCIUM|LOW <6	79404
CALCIUM	ExerciseFreq	HIGHCALCIUM|HIGH	60815
CALCIUM	ExerciseFreq	HIGHCALCIUM|LOW	20972
CALCIUM	ExerciseFreq	LOWCALCIUM|HIGH	65219
CALCIUM	ExerciseFreq	LOWCALCIUM|LOW	22642
CALCIUM	BirthWeight	HIGHCALCIUM|HIGH >=4	12870
CALCIUM	BirthWeight	HIGHCALCIUM|LOW <4	86679
CALCIUM	BirthWeight	LOWCALCIUM|HIGH >=4	15382
CALCIUM	BirthWeight	LOWCALCIUM|LOW <4	88939
CALCIUM	MaternalSmokingBirth	HIGHCALCIUM|No	101689
CALCIUM	MaternalSmokingBirth	HIGHCALCIUM|Yes	45325
CALCIUM	MaternalSmokingBirth	LOWCALCIUM|No	110793
CALCIUM	MaternalSmokingBirth	LOWCALCIUM|Yes	49147
CALCIUM	BodySizeAge10	HIGHCALCIUM|Average/Thinner	142769
CALCIUM	BodySizeAge10	HIGHCALCIUM|Plumper	25983
CALCIUM	BodySizeAge10	LOWCALCIUM|Average/Thinner	152513
CALCIUM	BodySizeAge10	LOWCALCIUM|Plumper	29664
CALCIUM	Breastfed	HIGHCALCIUM|No	37219
CALCIUM	Breastfed	HIGHCALCIUM|Yes	93470
CALCIUM	Breastfed	LOWCALCIUM|No	40763
CALCIUM	Breastfed	LOWCALCIUM|Yes	99433
CALCIUM	BirthWeightof1stChild	HIGHCALCIUM|HIGH >=7	56583
CALCIUM	BirthWeightof1stChild	HIGHCALCIUM|LOW <7	23372
CALCIUM	BirthWeightof1stChild	LOWCALCIUM|HIGH >=7	53500
CALCIUM	BirthWeightof1stChild	LOWCALCIUM|LOW <7	20788
CALCIUM	AlcoholwithMeals	HIGHCALCIUM|No	28178
CALCIUM	AlcoholwithMeals	HIGHCALCIUM|Yes/ItVaries	108041
CALCIUM	AlcoholwithMeals	LOWCALCIUM|No	31874
CALCIUM	AlcoholwithMeals	LOWCALCIUM|Yes/ItVaries	112729
CALCIUM	WeeklyFortifiedWine	HIGHCALCIUM|HIGH >=1	12458
CALCIUM	WeeklyFortifiedWine	HIGHCALCIUM|LOW <1	110102
CALCIUM	WeeklyFortifiedWine	LOWCALCIUM|HIGH >=1	13238
CALCIUM	WeeklyFortifiedWine	LOWCALCIUM|LOW <1	118986
CALCIUM	WeeklySpirits	HIGHCALCIUM|HIGH >=2	34310
CALCIUM	WeeklySpirits	HIGHCALCIUM|LOW <2	87834
CALCIUM	WeeklySpirits	LOWCALCIUM|HIGH >=2	37347
CALCIUM	WeeklySpirits	LOWCALCIUM|LOW <2	94479
CALCIUM	WeeklyBeerCider	HIGHCALCIUM|HIGH >=4	31548
CALCIUM	WeeklyBeerCider	HIGHCALCIUM|LOW <4	91041
CALCIUM	WeeklyBeerCider	LOWCALCIUM|HIGH >=4	35700
CALCIUM	WeeklyBeerCider	LOWCALCIUM|LOW <4	96540
CALCIUM	WeeklyChampagneorWhiteWine	HIGHCALCIUM|HIGH >=3	39721
CALCIUM	WeeklyChampagneorWhiteWine	HIGHCALCIUM|LOW <3	82571
CALCIUM	WeeklyChampagneorWhiteWine	LOWCALCIUM|HIGH >=3	40957
CALCIUM	WeeklyChampagneorWhiteWine	LOWCALCIUM|LOW <3	90967
CALCIUM	WeeklyRedWine	HIGHCALCIUM|HIGH >=4	44584
CALCIUM	WeeklyRedWine	HIGHCALCIUM|LOW <4	77786
CALCIUM	WeeklyRedWine	LOWCALCIUM|HIGH >=4	48484
CALCIUM	WeeklyRedWine	LOWCALCIUM|LOW <4	83506
CALCIUM	AlcoholFreq	HIGHCALCIUM|HIGH	123040
CALCIUM	AlcoholFreq	HIGHCALCIUM|LOW	48348
CALCIUM	AlcoholFreq	LOWCALCIUM|HIGH	132737
CALCIUM	AlcoholFreq	LOWCALCIUM|LOW	52405
VITD	Sex	HIGHVITD|Female	93659
VITD	Sex	HIGHVITD|Male	81989
VITD	Sex	LOWVITD|Female	105048
VITD	Sex	LOWVITD|Male	91912
VITD	SexAdjTestosterone	HIGHVITD|HIGHTestosterone	21891
VITD	SexAdjTestosterone	HIGHVITD|LOWTestosterone	28225
VITD	SexAdjTestosterone	LOWVITD|HIGHTestosterone	24423
VITD	SexAdjTestosterone	LOWVITD|LOWTestosterone	33231
VITD	Salt	HIGHVITD|Always/usually	26843
VITD	Salt	HIGHVITD|Never/sometimes	148790
VITD	Salt	LOWVITD|Always/usually	31346
VITD	Salt	LOWVITD|Never/sometimes	165596
VITD	Cereal	HIGHVITD|HIGH >=5	112988
VITD	Cereal	HIGHVITD|LOW <5	56223
VITD	Cereal	LOWVITD|HIGH >=5	114484
VITD	Cereal	LOWVITD|LOW <5	72922
VITD	BreadType	HIGHVITD|White	41238
VITD	BreadType	HIGHVITD|Wholegrain/Brown	121066
VITD	BreadType	LOWVITD|White	54818
VITD	BreadType	LOWVITD|Wholegrain/Brown	128589
VITD	Bread	HIGHVITD|HIGH >=13	70605
VITD	Bread	HIGHVITD|LOW <13	101478
VITD	Bread	LOWVITD|HIGH >=13	83692
VITD	Bread	LOWVITD|LOW <13	109058
VITD	Cheese	HIGHVITD|HIGH	100491
VITD	Cheese	HIGHVITD|LOW	71098
VITD	Cheese	LOWVITD|HIGH	116050
VITD	Cheese	LOWVITD|LOW	76240
VITD	DriedFruit	HIGHVITD|HIGH >=1	68995
VITD	DriedFruit	HIGHVITD|LOW <1	92110
VITD	DriedFruit	LOWVITD|HIGH >=1	68983
VITD	DriedFruit	LOWVITD|LOW <1	110124
VITD	FreshFruit	HIGHVITD|HIGH >=3	66615
VITD	FreshFruit	HIGHVITD|LOW <3	103769
VITD	FreshFruit	LOWVITD|HIGH >=3	65586
VITD	FreshFruit	LOWVITD|LOW <3	123659
VITD	RawVeg	HIGHVITD|HIGH >=3	58007
VITD	RawVeg	HIGHVITD|LOW <3	108597
VITD	RawVeg	LOWVITD|HIGH >=3	52745
VITD	RawVeg	LOWVITD|LOW <3	131145
VITD	CookedVeg	HIGHVITD|HIGH >=3	86400
VITD	CookedVeg	HIGHVITD|LOW <3	84650
VITD	CookedVeg	LOWVITD|HIGH >=3	90629
VITD	CookedVeg	LOWVITD|LOW <3	99878
VITD	Computer	HIGHVITD|HIGH >=2	34601
VITD	Computer	HIGHVITD|LOW <2	100735
VITD	Computer	LOWVITD|HIGH >=2	45288
VITD	Computer	LOWVITD|LOW <2	109380
VITD	TV	HIGHVITD|HIGH >=3	92504
VITD	TV	HIGHVITD|LOW <3	74388
VITD	TV	LOWVITD|HIGH >=3	105761
VITD	TV	LOWVITD|LOW <3	80858
VITD	HouseholdIncome	HIGHVITD|< 52k	111165
VITD	HouseholdIncome	HIGHVITD|>= 52k	39069
VITD	HouseholdIncome	LOWVITD|< 52k	127644
VITD	HouseholdIncome	LOWVITD|>= 52k	43457
VITD	TownsendDeprivationIx	HIGHVITD|HIGH >=-1	50647
VITD	TownsendDeprivationIx	HIGHVITD|LOW <-1	124796
VITD	TownsendDeprivationIx	LOWVITD|HIGH >=-1	74167
VITD	TownsendDeprivationIx	LOWVITD|LOW <-1	122567
VITD	Driving	HIGHVITD|HIGH >=2	31655
VITD	Driving	HIGHVITD|LOW <2	82207
VITD	Driving	LOWVITD|HIGH >=2	37632
VITD	Driving	LOWVITD|LOW <2	98114
VITD	TimeOutsideWinter	HIGHVITD|HIGH >=3	44187
VITD	TimeOutsideWinter	HIGHVITD|LOW <3	100423
VITD	TimeOutsideWinter	LOWVITD|HIGH >=3	38076
VITD	TimeOutsideWinter	LOWVITD|LOW <3	112319
VITD	TimeOutsideSummer	HIGHVITD|HIGH >=4	90263
VITD	TimeOutsideSummer	HIGHVITD|LOW <4	73159
VITD	TimeOutsideSummer	LOWVITD|HIGH >=4	80739
VITD	TimeOutsideSummer	LOWVITD|LOW <4	94699
VITD	Smoking	HIGHVITD|No	96800
VITD	Smoking	HIGHVITD|Yes/Prev	78214
VITD	Smoking	LOWVITD|No	106032
VITD	Smoking	LOWVITD|Yes/Prev	90268
VITD	TobaccoExposureOutside	HIGHVITD|HIGH >=1	28157
VITD	TobaccoExposureOutside	HIGHVITD|LOW <1	124412
VITD	TobaccoExposureOutside	LOWVITD|HIGH >=1	31142
VITD	TobaccoExposureOutside	LOWVITD|LOW <1	133002
VITD	PastSmoking	HIGHVITD|Most days/occasionally	68235
VITD	PastSmoking	HIGHVITD|Never/tried once-twice	96916
VITD	PastSmoking	LOWVITD|Most days/occasionally	72165
VITD	PastSmoking	LOWVITD|Never/tried once-twice	106156
VITD	CurrentSmoking	HIGHVITD|Most days/occasionally	14148
VITD	CurrentSmoking	HIGHVITD|No	161428
VITD	CurrentSmoking	LOWVITD|Most days/occasionally	23193
VITD	CurrentSmoking	LOWVITD|No	173663
VITD	TobaccoExposureatHome	HIGHVITD|HIGH >=1	8016
VITD	TobaccoExposureatHome	HIGHVITD|LOW <1	154611
VITD	TobaccoExposureatHome	LOWVITD|HIGH >=1	10328
VITD	TobaccoExposureatHome	LOWVITD|LOW <1	164826
VITD	SmokersatHome	HIGHVITD|No	150015
VITD	SmokersatHome	HIGHVITD|One/more	15554
VITD	SmokersatHome	LOWVITD|No	160132
VITD	SmokersatHome	LOWVITD|One/more	18563
VITD	SleepDuration	HIGHVITD|HIGH >=8	67175
VITD	SleepDuration	HIGHVITD|LOW <8	107766
VITD	SleepDuration	LOWVITD|HIGH >=8	70058
VITD	SleepDuration	LOWVITD|LOW <8	125636
VITD	Pork	HIGHVITD|HIGH	5149
VITD	Pork	HIGHVITD|LOW	169677
VITD	Pork	LOWVITD|HIGH	6786
VITD	Pork	LOWVITD|LOW	189069
VITD	Lamb	HIGHVITD|HIGH	3866
VITD	Lamb	HIGHVITD|LOW	170936
VITD	Lamb	LOWVITD|HIGH	5113
VITD	Lamb	LOWVITD|LOW	190644
VITD	Beef	HIGHVITD|HIGH	18490
VITD	Beef	HIGHVITD|LOW	156652
VITD	Beef	LOWVITD|HIGH	24001
VITD	Beef	LOWVITD|LOW	172237
VITD	Poultry	HIGHVITD|HIGH	85505
VITD	Poultry	HIGHVITD|LOW	89938
VITD	Poultry	LOWVITD|HIGH	93172
VITD	Poultry	LOWVITD|LOW	103399
VITD	ProcessedMeat	HIGHVITD|HIGH	52830
VITD	ProcessedMeat	HIGHVITD|LOW	122615
VITD	ProcessedMeat	LOWVITD|HIGH	66165
VITD	ProcessedMeat	LOWVITD|LOW	130475
VITD	NonOilyFish	HIGHVITD|HIGH	30218
VITD	NonOilyFish	HIGHVITD|LOW	144886
VITD	NonOilyFish	LOWVITD|HIGH	31052
VITD	NonOilyFish	LOWVITD|LOW	165139
VITD	OilyFish	HIGHVITD|HIGH	34833
VITD	OilyFish	HIGHVITD|LOW	140118
VITD	OilyFish	LOWVITD|HIGH	30439
VITD	OilyFish	LOWVITD|LOW	165523
VITD	Water	HIGHVITD|HIGH >=3	76088
VITD	Water	HIGHVITD|LOW <3	87087
VITD	Water	LOWVITD|HIGH >=3	78780
VITD	Water	LOWVITD|LOW <3	101916
VITD	Coffee	HIGHVITD|HIGH >=3	55836
VITD	Coffee	HIGHVITD|LOW <3	107094
VITD	Coffee	LOWVITD|HIGH >=3	66627
VITD	Coffee	LOWVITD|LOW <3	115921
VITD	Tea	HIGHVITD|HIGH >=4	80760
VITD	Tea	HIGHVITD|LOW <4	90110
VITD	Tea	LOWVITD|HIGH >=4	90425
VITD	Tea	LOWVITD|LOW <4	99809
VITD	JobShift	HIGHVITD|Always/usually	8523
VITD	JobShift	HIGHVITD|Never/sometimes	84746
VITD	JobShift	LOWVITD|Always/usually	11024
VITD	JobShift	LOWVITD|Never/sometimes	107097
VITD	JobHeavyPhysical	HIGHVITD|Always/usually	13753
VITD	JobHeavyPhysical	HIGHVITD|Never/sometimes	79610
VITD	JobHeavyPhysical	LOWVITD|Always/usually	14906
VITD	JobHeavyPhysical	LOWVITD|Never/sometimes	103340
VITD	JobWalkingorStanding	HIGHVITD|Always/usually	33065
VITD	JobWalkingorStanding	HIGHVITD|Never/sometimes	60279
VITD	JobWalkingorStanding	LOWVITD|Always/usually	38433
VITD	JobWalkingorStanding	LOWVITD|Never/sometimes	79806
VITD	PleaseWalk	HIGHVITD|HIGH	86311
VITD	PleaseWalk	HIGHVITD|LOW	44609
VITD	PleaseWalk	LOWVITD|HIGH	82146
VITD	PleaseWalk	LOWVITD|LOW	52584
VITD	StairClimbing	HIGHVITD|HIGH	63179
VITD	StairClimbing	HIGHVITD|LOW	111273
VITD	StairClimbing	LOWVITD|HIGH	64077
VITD	StairClimbing	LOWVITD|LOW	131084
VITD	WalkPace	HIGHVITD|Brisk	74052
VITD	WalkPace	HIGHVITD|Slow/Avg	100928
VITD	WalkPace	LOWVITD|Brisk	73882
VITD	WalkPace	LOWVITD|Slow/Avg	121739
VITD	VigorousActivityDuration	HIGHVITD|HIGH >=45	45107
VITD	VigorousActivityDuration	HIGHVITD|LOW <45	60267
VITD	VigorousActivityDuration	LOWVITD|HIGH >=45	36419
VITD	VigorousActivityDuration	LOWVITD|LOW <45	61532
VITD	DaysVigorousActivity	HIGHVITD|HIGH >=2	91297
VITD	DaysVigorousActivity	HIGHVITD|LOW <2	77007
VITD	DaysVigorousActivity	LOWVITD|HIGH >=2	80315
VITD	DaysVigorousActivity	LOWVITD|LOW <2	106322
VITD	ModerateActivityDuration	HIGHVITD|HIGH >=67	35623
VITD	ModerateActivityDuration	HIGHVITD|LOW <67	101115
VITD	ModerateActivityDuration	LOWVITD|HIGH >=67	31012
VITD	ModerateActivityDuration	LOWVITD|LOW <67	109676
VITD	DayPhysicalActivity	HIGHVITD|HIGH >=4	89888
VITD	DayPhysicalActivity	HIGHVITD|LOW <4	78574
VITD	DayPhysicalActivity	LOWVITD|HIGH >=4	85116
VITD	DayPhysicalActivity	LOWVITD|LOW <4	101307
VITD	WalkDuration	HIGHVITD|HIGH >=62	35104
VITD	WalkDuration	HIGHVITD|LOW <62	117316
VITD	WalkDuration	LOWVITD|HIGH >=62	32874
VITD	WalkDuration	LOWVITD|LOW <62	133392
VITD	DayWalked	HIGHVITD|HIGH >=6	103173
VITD	DayWalked	HIGHVITD|LOW <6	70161
VITD	DayWalked	LOWVITD|HIGH >=6	104633
VITD	DayWalked	LOWVITD|LOW <6	88459
VITD	ExerciseFreq	HIGHVITD|HIGH	73124
VITD	ExerciseFreq	HIGHVITD|LOW	22642
VITD	ExerciseFreq	LOWVITD|HIGH	59276
VITD	ExerciseFreq	LOWVITD|LOW	23193
VITD	BirthWeight	HIGHVITD|HIGH >=4	14067
VITD	BirthWeight	HIGHVITD|LOW <4	85989
VITD	BirthWeight	LOWVITD|HIGH >=4	15518
VITD	BirthWeight	LOWVITD|LOW <4	97464
VITD	MaternalSmokingBirth	HIGHVITD|No	105439
VITD	MaternalSmokingBirth	HIGHVITD|Yes	45974
VITD	MaternalSmokingBirth	LOWVITD|No	116555
VITD	MaternalSmokingBirth	LOWVITD|Yes	52696
VITD	BodySizeAge10	HIGHVITD|Average/Thinner	147603
VITD	BodySizeAge10	HIGHVITD|Plumper	25369
VITD	BodySizeAge10	LOWVITD|Average/Thinner	160650
VITD	BodySizeAge10	LOWVITD|Plumper	32905
VITD	Breastfed	HIGHVITD|No	36544
VITD	Breastfed	HIGHVITD|Yes	96373
VITD	Breastfed	LOWVITD|No	45234
VITD	Breastfed	LOWVITD|Yes	104896
VITD	BirthWeightof1stChild	HIGHVITD|HIGH >=7	55067
VITD	BirthWeightof1stChild	HIGHVITD|LOW <7	22072
VITD	BirthWeightof1stChild	LOWVITD|HIGH >=7	59117
VITD	BirthWeightof1stChild	LOWVITD|LOW <7	23751
VITD	AlcoholwithMeals	HIGHVITD|No	28781
VITD	AlcoholwithMeals	HIGHVITD|Yes/ItVaries	115548
VITD	AlcoholwithMeals	LOWVITD|No	34205
VITD	AlcoholwithMeals	LOWVITD|Yes/ItVaries	115033
VITD	WeeklyFortifiedWine	HIGHVITD|HIGH >=1	12868
VITD	WeeklyFortifiedWine	HIGHVITD|LOW <1	118787
VITD	WeeklyFortifiedWine	LOWVITD|HIGH >=1	13777
VITD	WeeklyFortifiedWine	LOWVITD|LOW <1	120685
VITD	WeeklySpirits	HIGHVITD|HIGH >=2	37401
VITD	WeeklySpirits	HIGHVITD|LOW <2	93891
VITD	WeeklySpirits	LOWVITD|HIGH >=2	37088
VITD	WeeklySpirits	LOWVITD|LOW <2	96928
VITD	WeeklyBeerCider	HIGHVITD|HIGH >=4	33602
VITD	WeeklyBeerCider	HIGHVITD|LOW <4	98085
VITD	WeeklyBeerCider	LOWVITD|HIGH >=4	36666
VITD	WeeklyBeerCider	LOWVITD|LOW <4	97824
VITD	WeeklyChampagneorWhiteWine	HIGHVITD|HIGH >=3	43194
VITD	WeeklyChampagneorWhiteWine	HIGHVITD|LOW <3	88172
VITD	WeeklyChampagneorWhiteWine	LOWVITD|HIGH >=3	40800
VITD	WeeklyChampagneorWhiteWine	LOWVITD|LOW <3	93344
VITD	WeeklyRedWine	HIGHVITD|HIGH >=4	48962
VITD	WeeklyRedWine	HIGHVITD|LOW <4	82497
VITD	WeeklyRedWine	LOWVITD|HIGH >=4	47988
VITD	WeeklyRedWine	LOWVITD|LOW <4	86237
VITD	AlcoholFreq	HIGHVITD|HIGH	132105
VITD	AlcoholFreq	HIGHVITD|LOW	43450
VITD	AlcoholFreq	LOWVITD|HIGH	135048
VITD	AlcoholFreq	LOWVITD|LOW	61750
Sex	SexAdjTestosterone	Female|HIGHTestosterone	21826
Sex	SexAdjTestosterone	Female|LOWTestosterone	32853
Sex	SexAdjTestosterone	Male|HIGHTestosterone	26495
Sex	SexAdjTestosterone	Male|LOWTestosterone	31488
Sex	Salt	Female|Always/usually	30994
Sex	Salt	Female|Never/sometimes	190025
Sex	Salt	Male|Always/usually	33088
Sex	Salt	Male|Never/sometimes	154655
Sex	Cereal	Female|HIGH >=5	136651
Sex	Cereal	Female|LOW <5	74788
Sex	Cereal	Male|HIGH >=5	111725
Sex	Cereal	Male|LOW <5	67977
Sex	BreadType	Female|White	44242
Sex	BreadType	Female|Wholegrain/Brown	155879
Sex	BreadType	Male|White	61138
Sex	BreadType	Male|Wholegrain/Brown	117655
Sex	Bread	Female|HIGH >=13	68691
Sex	Bread	Female|LOW <13	146537
Sex	Bread	Male|HIGH >=13	99432
Sex	Bread	Male|LOW <13	85205
Sex	Cheese	Female|HIGH	121616
Sex	Cheese	Female|LOW	94069
Sex	Cheese	Male|HIGH	116011
Sex	Cheese	Male|LOW	67529
Sex	DriedFruit	Female|HIGH >=1	93700
Sex	DriedFruit	Female|LOW <1	108292
Sex	DriedFruit	Male|HIGH >=1	57801
Sex	DriedFruit	Male|LOW <1	113473
Sex	FreshFruit	Female|HIGH >=3	89401
Sex	FreshFruit	Female|LOW <3	126026
Sex	FreshFruit	Male|HIGH >=3	55261
Sex	FreshFruit	Male|LOW <3	123755
Sex	RawVeg	Female|HIGH >=3	76149
Sex	RawVeg	Female|LOW <3	135005
Sex	RawVeg	Male|HIGH >=3	45257
Sex	RawVeg	Male|LOW <3	128043
Sex	CookedVeg	Female|HIGH >=3	106556
Sex	CookedVeg	Female|LOW <3	109251
Sex	CookedVeg	Male|HIGH >=3	87860
Sex	CookedVeg	Male|LOW <3	93059
Sex	Computer	Female|HIGH >=2	35530
Sex	Computer	Female|LOW <2	128145
Sex	Computer	Male|HIGH >=2	51767
Sex	Computer	Male|LOW <2	102625
Sex	TV	Female|HIGH >=3	117872
Sex	TV	Female|LOW <3	90936
Sex	TV	Male|HIGH >=3	101177
Sex	TV	Male|LOW <3	78095
Sex	HouseholdIncome	Female|< 52k	140888
Sex	HouseholdIncome	Female|>= 52k	42337
Sex	HouseholdIncome	Male|< 52k	121515
Sex	HouseholdIncome	Male|>= 52k	46989
Sex	TownsendDeprivationIx	Female|HIGH >=-1	73591
Sex	TownsendDeprivationIx	Female|LOW <-1	147194
Sex	TownsendDeprivationIx	Male|HIGH >=-1	63513
Sex	TownsendDeprivationIx	Male|LOW <-1	124024
Sex	Driving	Female|HIGH >=2	27408
Sex	Driving	Female|LOW <2	113598
Sex	Driving	Male|HIGH >=2	47790
Sex	Driving	Male|LOW <2	84603
Sex	TimeOutsideWinter	Female|HIGH >=3	35335
Sex	TimeOutsideWinter	Female|LOW <3	131212
Sex	TimeOutsideWinter	Male|HIGH >=3	54466
Sex	TimeOutsideWinter	Male|LOW <3	102112
Sex	TimeOutsideSummer	Female|HIGH >=4	91302
Sex	TimeOutsideSummer	Female|LOW <4	105890
Sex	TimeOutsideSummer	Male|HIGH >=4	96208
Sex	TimeOutsideSummer	Male|LOW <4	77942
Sex	Smoking	Female|No	130805
Sex	Smoking	Female|Yes/Prev	89470
Sex	Smoking	Male|No	91549
Sex	Smoking	Male|Yes/Prev	95543
Sex	TobaccoExposureOutside	Female|HIGH >=1	29795
Sex	TobaccoExposureOutside	Female|LOW <1	157584
Sex	TobaccoExposureOutside	Male|HIGH >=1	34901
Sex	TobaccoExposureOutside	Male|LOW <1	124652
Sex	PastSmoking	Female|Most days/occasionally	74522
Sex	PastSmoking	Female|Never/tried once-twice	130886
Sex	PastSmoking	Male|Most days/occasionally	79324
Sex	PastSmoking	Male|Never/tried once-twice	91725
Sex	CurrentSmoking	Female|Most days/occasionally	19146
Sex	CurrentSmoking	Female|No	201775
Sex	CurrentSmoking	Male|Most days/occasionally	22161
Sex	CurrentSmoking	Male|No	165519
Sex	TobaccoExposureatHome	Female|HIGH >=1	10967
Sex	TobaccoExposureatHome	Female|LOW <1	190482
Sex	TobaccoExposureatHome	Male|HIGH >=1	9172
Sex	TobaccoExposureatHome	Male|LOW <1	159592
Sex	SmokersatHome	Female|No	183985
Sex	SmokersatHome	Female|One/more	21674
Sex	SmokersatHome	Male|No	155605
Sex	SmokersatHome	Male|One/more	15710
Sex	SleepDuration	Female|HIGH >=8	84828
Sex	SleepDuration	Female|LOW <8	134773
Sex	SleepDuration	Male|HIGH >=8	66272
Sex	SleepDuration	Male|LOW <8	120714
Sex	Pork	Female|HIGH	5327
Sex	Pork	Female|LOW	214664
Sex	Pork	Male|HIGH	7810
Sex	Pork	Male|LOW	178881
Sex	Lamb	Female|HIGH	4425
Sex	Lamb	Female|LOW	215566
Sex	Lamb	Male|HIGH	5531
Sex	Lamb	Male|LOW	181040
Sex	Beef	Female|HIGH	23359
Sex	Beef	Female|LOW	196995
Sex	Beef	Male|HIGH	23407
Sex	Beef	Male|LOW	163679
Sex	Poultry	Female|HIGH	107479
Sex	Poultry	Female|LOW	113275
Sex	Poultry	Male|HIGH	88335
Sex	Poultry	Male|LOW	99057
Sex	ProcessedMeat	Female|HIGH	46780
Sex	ProcessedMeat	Female|LOW	173966
Sex	ProcessedMeat	Male|HIGH	83405
Sex	ProcessedMeat	Male|LOW	104069
Sex	NonOilyFish	Female|HIGH	37520
Sex	NonOilyFish	Female|LOW	182866
Sex	NonOilyFish	Male|HIGH	29579
Sex	NonOilyFish	Male|LOW	157392
Sex	OilyFish	Female|HIGH	39617
Sex	OilyFish	Female|LOW	180586
Sex	OilyFish	Male|HIGH	32052
Sex	OilyFish	Male|LOW	154674
Sex	Water	Female|HIGH >=3	104253
Sex	Water	Female|LOW <3	102804
Sex	Water	Male|HIGH >=3	65435
Sex	Water	Male|LOW <3	104719
Sex	Coffee	Female|HIGH >=3	67298
Sex	Coffee	Female|LOW <3	137487
Sex	Coffee	Male|HIGH >=3	67568
Sex	Coffee	Male|LOW <3	106802
Sex	Tea	Female|HIGH >=4	101319
Sex	Tea	Female|LOW <4	113216
Sex	Tea	Male|HIGH >=4	85909
Sex	Tea	Male|LOW <4	95630
Sex	JobShift	Female|Always/usually	9325
Sex	JobShift	Female|Never/sometimes	109179
Sex	JobShift	Male|Always/usually	11836
Sex	JobShift	Male|Never/sometimes	99634
Sex	JobHeavyPhysical	Female|Always/usually	11540
Sex	JobHeavyPhysical	Female|Never/sometimes	107078
Sex	JobHeavyPhysical	Male|Always/usually	19614
Sex	JobHeavyPhysical	Male|Never/sometimes	91977
Sex	JobWalkingorStanding	Female|Always/usually	39389
Sex	JobWalkingorStanding	Female|Never/sometimes	79223
Sex	JobWalkingorStanding	Male|Always/usually	38447
Sex	JobWalkingorStanding	Male|Never/sometimes	73116
Sex	PleaseWalk	Female|HIGH	101283
Sex	PleaseWalk	Female|LOW	60779
Sex	PleaseWalk	Male|HIGH	83383
Sex	PleaseWalk	Male|LOW	45667
Sex	StairClimbing	Female|HIGH	78920
Sex	StairClimbing	Female|LOW	139997
Sex	StairClimbing	Male|HIGH	60255
Sex	StairClimbing	Male|LOW	125899
Sex	WalkPace	Female|Brisk	86122
Sex	WalkPace	Female|Slow/Avg	133712
Sex	WalkPace	Male|Brisk	75658
Sex	WalkPace	Male|Slow/Avg	111034
Sex	VigorousActivityDuration	Female|HIGH >=45	43428
Sex	VigorousActivityDuration	Female|LOW <45	68401
Sex	VigorousActivityDuration	Male|HIGH >=45	45215
Sex	VigorousActivityDuration	Male|LOW <45	64768
Sex	DaysVigorousActivity	Female|HIGH >=2	93627
Sex	DaysVigorousActivity	Female|LOW <2	115462
Sex	DaysVigorousActivity	Male|HIGH >=2	93717
Sex	DaysVigorousActivity	Male|LOW <2	86489
Sex	ModerateActivityDuration	Female|HIGH >=67	36784
Sex	ModerateActivityDuration	Female|LOW <67	122688
Sex	ModerateActivityDuration	Male|HIGH >=67	36210
Sex	ModerateActivityDuration	Male|LOW <67	107908
Sex	DayPhysicalActivity	Female|HIGH >=4	101445
Sex	DayPhysicalActivity	Female|LOW <4	106801
Sex	DayPhysicalActivity	Male|HIGH >=4	90307
Sex	DayPhysicalActivity	Male|LOW <4	90559
Sex	WalkDuration	Female|HIGH >=62	37496
Sex	WalkDuration	Female|LOW <62	146786
Sex	WalkDuration	Male|HIGH >=62	36918
Sex	WalkDuration	Male|LOW <62	127851
Sex	DayWalked	Female|HIGH >=6	124482
Sex	DayWalked	Female|LOW <6	92523
Sex	DayWalked	Male|HIGH >=6	103454
Sex	DayWalked	Male|LOW <6	81458
Sex	ExerciseFreq	Female|HIGH	79546
Sex	ExerciseFreq	Female|LOW	28609
Sex	ExerciseFreq	Male|HIGH	64735
Sex	ExerciseFreq	Male|LOW	21529
Sex	BirthWeight	Female|HIGH >=4	15345
Sex	BirthWeight	Female|LOW <4	126710
Sex	BirthWeight	Male|HIGH >=4	16951
Sex	BirthWeight	Male|LOW <4	74730
Sex	MaternalSmokingBirth	Female|No	134126
Sex	MaternalSmokingBirth	Female|Yes	57377
Sex	MaternalSmokingBirth	Male|No	109336
Sex	MaternalSmokingBirth	Male|Yes	50806
Sex	BodySizeAge10	Female|Average/Thinner	179209
Sex	BodySizeAge10	Female|Plumper	38728
Sex	BodySizeAge10	Male|Average/Thinner	158976
Sex	BodySizeAge10	Male|Plumper	25198
Sex	Breastfed	Female|No	55308
Sex	Breastfed	Female|Yes	122788
Sex	Breastfed	Male|No	34109
Sex	Breastfed	Male|Yes	98216
Sex	AlcoholwithMeals	Female|No	25800
Sex	AlcoholwithMeals	Female|Yes/ItVaries	136993
Sex	AlcoholwithMeals	Male|No	43033
Sex	AlcoholwithMeals	Male|Yes/ItVaries	116250
Sex	WeeklyFortifiedWine	Female|HIGH >=1	16880
Sex	WeeklyFortifiedWine	Female|LOW <1	125821
Sex	WeeklyFortifiedWine	Male|HIGH >=1	12580
Sex	WeeklyFortifiedWine	Male|LOW <1	136494
Sex	WeeklySpirits	Female|HIGH >=2	36593
Sex	WeeklySpirits	Female|LOW <2	105585
Sex	WeeklySpirits	Male|HIGH >=2	45303
Sex	WeeklySpirits	Male|LOW <2	103397
Sex	WeeklyBeerCider	Female|HIGH >=4	7020
Sex	WeeklyBeerCider	Female|LOW <4	135611
Sex	WeeklyBeerCider	Male|HIGH >=4	69485
Sex	WeeklyBeerCider	Male|LOW <4	79718
Sex	WeeklyChampagneorWhiteWine	Female|HIGH >=3	57121
Sex	WeeklyChampagneorWhiteWine	Female|LOW <3	85212
Sex	WeeklyChampagneorWhiteWine	Male|HIGH >=3	35378
Sex	WeeklyChampagneorWhiteWine	Male|LOW <3	113401
Sex	WeeklyRedWine	Female|HIGH >=4	47232
Sex	WeeklyRedWine	Female|LOW <4	95244
Sex	WeeklyRedWine	Male|HIGH >=4	59097
Sex	WeeklyRedWine	Male|LOW <4	89721
Sex	AlcoholFreq	Female|HIGH	143199
Sex	AlcoholFreq	Female|LOW	77698
Sex	AlcoholFreq	Male|HIGH	149715
Sex	AlcoholFreq	Male|LOW	37907
SexAdjTestosterone	Salt	HIGHTestosterone|Always/usually	8059
SexAdjTestosterone	Salt	HIGHTestosterone|Never/sometimes	40260
SexAdjTestosterone	Salt	LOWTestosterone|Always/usually	10832
SexAdjTestosterone	Salt	LOWTestosterone|Never/sometimes	53501
SexAdjTestosterone	Cereal	HIGHTestosterone|HIGH >=5	28036
SexAdjTestosterone	Cereal	HIGHTestosterone|LOW <5	18103
SexAdjTestosterone	Cereal	LOWTestosterone|HIGH >=5	38502
SexAdjTestosterone	Cereal	LOWTestosterone|LOW <5	22974
SexAdjTestosterone	BreadType	HIGHTestosterone|White	13892
SexAdjTestosterone	BreadType	HIGHTestosterone|Wholegrain/Brown	31221
SexAdjTestosterone	BreadType	LOWTestosterone|White	17443
SexAdjTestosterone	BreadType	LOWTestosterone|Wholegrain/Brown	42276
SexAdjTestosterone	Bread	HIGHTestosterone|HIGH >=13	20917
SexAdjTestosterone	Bread	HIGHTestosterone|LOW <13	26398
SexAdjTestosterone	Bread	LOWTestosterone|HIGH >=13	27176
SexAdjTestosterone	Bread	LOWTestosterone|LOW <13	35908
SexAdjTestosterone	Cheese	HIGHTestosterone|HIGH	28386
SexAdjTestosterone	Cheese	HIGHTestosterone|LOW	18894
SexAdjTestosterone	Cheese	LOWTestosterone|HIGH	37077
SexAdjTestosterone	Cheese	LOWTestosterone|LOW	25805
SexAdjTestosterone	DriedFruit	HIGHTestosterone|HIGH >=1	16276
SexAdjTestosterone	DriedFruit	HIGHTestosterone|LOW <1	27951
SexAdjTestosterone	DriedFruit	LOWTestosterone|HIGH >=1	22731
SexAdjTestosterone	DriedFruit	LOWTestosterone|LOW <1	36053
SexAdjTestosterone	FreshFruit	HIGHTestosterone|HIGH >=3	15882
SexAdjTestosterone	FreshFruit	HIGHTestosterone|LOW <3	30502
SexAdjTestosterone	FreshFruit	LOWTestosterone|HIGH >=3	22340
SexAdjTestosterone	FreshFruit	LOWTestosterone|LOW <3	39595
SexAdjTestosterone	RawVeg	HIGHTestosterone|HIGH >=3	13694
SexAdjTestosterone	RawVeg	HIGHTestosterone|LOW <3	31544
SexAdjTestosterone	RawVeg	LOWTestosterone|HIGH >=3	18797
SexAdjTestosterone	RawVeg	LOWTestosterone|LOW <3	41618
SexAdjTestosterone	CookedVeg	HIGHTestosterone|HIGH >=3	22185
SexAdjTestosterone	CookedVeg	HIGHTestosterone|LOW <3	24565
SexAdjTestosterone	CookedVeg	LOWTestosterone|HIGH >=3	30959
SexAdjTestosterone	CookedVeg	LOWTestosterone|LOW <3	31468
SexAdjTestosterone	Computer	HIGHTestosterone|HIGH >=2	10961
SexAdjTestosterone	Computer	HIGHTestosterone|LOW <2	27017
SexAdjTestosterone	Computer	LOWTestosterone|HIGH >=2	14179
SexAdjTestosterone	Computer	LOWTestosterone|LOW <2	36467
SexAdjTestosterone	TV	HIGHTestosterone|HIGH >=3	25687
SexAdjTestosterone	TV	HIGHTestosterone|LOW <3	20211
SexAdjTestosterone	TV	LOWTestosterone|HIGH >=3	35576
SexAdjTestosterone	TV	LOWTestosterone|LOW <3	25723
SexAdjTestosterone	HouseholdIncome	HIGHTestosterone|< 52k	31300
SexAdjTestosterone	HouseholdIncome	HIGHTestosterone|>= 52k	10969
SexAdjTestosterone	HouseholdIncome	LOWTestosterone|< 52k	42055
SexAdjTestosterone	HouseholdIncome	LOWTestosterone|>= 52k	13440
SexAdjTestosterone	TownsendDeprivationIx	HIGHTestosterone|HIGH >=-1	17235
SexAdjTestosterone	TownsendDeprivationIx	HIGHTestosterone|LOW <-1	31003
SexAdjTestosterone	TownsendDeprivationIx	LOWTestosterone|HIGH >=-1	21769
SexAdjTestosterone	TownsendDeprivationIx	LOWTestosterone|LOW <-1	42516
SexAdjTestosterone	Driving	HIGHTestosterone|HIGH >=2	9730
SexAdjTestosterone	Driving	HIGHTestosterone|LOW <2	23382
SexAdjTestosterone	Driving	LOWTestosterone|HIGH >=2	12228
SexAdjTestosterone	Driving	LOWTestosterone|LOW <2	31203
SexAdjTestosterone	TimeOutsideWinter	HIGHTestosterone|HIGH >=3	11356
SexAdjTestosterone	TimeOutsideWinter	HIGHTestosterone|LOW <3	27244
SexAdjTestosterone	TimeOutsideWinter	LOWTestosterone|HIGH >=3	14531
SexAdjTestosterone	TimeOutsideWinter	LOWTestosterone|LOW <3	36377
SexAdjTestosterone	TimeOutsideSummer	HIGHTestosterone|HIGH >=4	22604
SexAdjTestosterone	TimeOutsideSummer	HIGHTestosterone|LOW <4	21455
SexAdjTestosterone	TimeOutsideSummer	LOWTestosterone|HIGH >=4	30023
SexAdjTestosterone	TimeOutsideSummer	LOWTestosterone|LOW <4	28411
SexAdjTestosterone	Smoking	HIGHTestosterone|No	25896
SexAdjTestosterone	Smoking	HIGHTestosterone|Yes/Prev	22318
SexAdjTestosterone	Smoking	LOWTestosterone|No	33822
SexAdjTestosterone	Smoking	LOWTestosterone|Yes/Prev	30331
SexAdjTestosterone	TobaccoExposureOutside	HIGHTestosterone|HIGH >=1	7569
SexAdjTestosterone	TobaccoExposureOutside	HIGHTestosterone|LOW <1	31481
SexAdjTestosterone	TobaccoExposureOutside	LOWTestosterone|HIGH >=1	10311
SexAdjTestosterone	TobaccoExposureOutside	LOWTestosterone|LOW <1	43701
SexAdjTestosterone	PastSmoking	HIGHTestosterone|Most days/occasionally	16340
SexAdjTestosterone	PastSmoking	HIGHTestosterone|Never/tried once-twice	25918
SexAdjTestosterone	PastSmoking	LOWTestosterone|Most days/occasionally	24632
SexAdjTestosterone	PastSmoking	LOWTestosterone|Never/tried once-twice	33855
SexAdjTestosterone	CurrentSmoking	HIGHTestosterone|Most days/occasionally	7174
SexAdjTestosterone	CurrentSmoking	HIGHTestosterone|No	41129
SexAdjTestosterone	CurrentSmoking	LOWTestosterone|Most days/occasionally	7098
SexAdjTestosterone	CurrentSmoking	LOWTestosterone|No	57217
SexAdjTestosterone	TobaccoExposureatHome	HIGHTestosterone|HIGH >=1	2303
SexAdjTestosterone	TobaccoExposureatHome	HIGHTestosterone|LOW <1	39249
SexAdjTestosterone	TobaccoExposureatHome	LOWTestosterone|HIGH >=1	3324
SexAdjTestosterone	TobaccoExposureatHome	LOWTestosterone|LOW <1	54215
SexAdjTestosterone	SmokersatHome	HIGHTestosterone|No	38130
SexAdjTestosterone	SmokersatHome	HIGHTestosterone|One/more	4168
SexAdjTestosterone	SmokersatHome	LOWTestosterone|No	52677
SexAdjTestosterone	SmokersatHome	LOWTestosterone|One/more	5919
SexAdjTestosterone	SleepDuration	HIGHTestosterone|HIGH >=8	17608
SexAdjTestosterone	SleepDuration	HIGHTestosterone|LOW <8	30480
SexAdjTestosterone	SleepDuration	LOWTestosterone|HIGH >=8	23914
SexAdjTestosterone	SleepDuration	LOWTestosterone|LOW <8	40082
SexAdjTestosterone	Pork	HIGHTestosterone|HIGH	1695
SexAdjTestosterone	Pork	HIGHTestosterone|LOW	46373
SexAdjTestosterone	Pork	LOWTestosterone|HIGH	2206
SexAdjTestosterone	Pork	LOWTestosterone|LOW	61789
SexAdjTestosterone	Lamb	HIGHTestosterone|HIGH	1186
SexAdjTestosterone	Lamb	HIGHTestosterone|LOW	46863
SexAdjTestosterone	Lamb	LOWTestosterone|HIGH	1720
SexAdjTestosterone	Lamb	LOWTestosterone|LOW	62267
SexAdjTestosterone	Beef	HIGHTestosterone|HIGH	5630
SexAdjTestosterone	Beef	HIGHTestosterone|LOW	42515
SexAdjTestosterone	Beef	LOWTestosterone|HIGH	7790
SexAdjTestosterone	Beef	LOWTestosterone|LOW	56329
SexAdjTestosterone	Poultry	HIGHTestosterone|HIGH	23031
SexAdjTestosterone	Poultry	HIGHTestosterone|LOW	25200
SexAdjTestosterone	Poultry	LOWTestosterone|HIGH	31058
SexAdjTestosterone	Poultry	LOWTestosterone|LOW	33185
SexAdjTestosterone	ProcessedMeat	HIGHTestosterone|HIGH	16472
SexAdjTestosterone	ProcessedMeat	HIGHTestosterone|LOW	31792
SexAdjTestosterone	ProcessedMeat	LOWTestosterone|HIGH	21436
SexAdjTestosterone	ProcessedMeat	LOWTestosterone|LOW	42807
SexAdjTestosterone	NonOilyFish	HIGHTestosterone|HIGH	7844
SexAdjTestosterone	NonOilyFish	HIGHTestosterone|LOW	40304
SexAdjTestosterone	NonOilyFish	LOWTestosterone|HIGH	10302
SexAdjTestosterone	NonOilyFish	LOWTestosterone|LOW	53796
SexAdjTestosterone	OilyFish	HIGHTestosterone|HIGH	8260
SexAdjTestosterone	OilyFish	HIGHTestosterone|LOW	39826
SexAdjTestosterone	OilyFish	LOWTestosterone|HIGH	11224
SexAdjTestosterone	OilyFish	LOWTestosterone|LOW	52836
SexAdjTestosterone	Water	HIGHTestosterone|HIGH >=3	18897
SexAdjTestosterone	Water	HIGHTestosterone|LOW <3	25445
SexAdjTestosterone	Water	LOWTestosterone|HIGH >=3	26118
SexAdjTestosterone	Water	LOWTestosterone|LOW <3	33243
SexAdjTestosterone	Coffee	HIGHTestosterone|HIGH >=3	17251
SexAdjTestosterone	Coffee	HIGHTestosterone|LOW <3	27733
SexAdjTestosterone	Coffee	LOWTestosterone|HIGH >=3	21697
SexAdjTestosterone	Coffee	LOWTestosterone|LOW <3	37980
SexAdjTestosterone	Tea	HIGHTestosterone|HIGH >=4	22120
SexAdjTestosterone	Tea	HIGHTestosterone|LOW <4	24627
SexAdjTestosterone	Tea	LOWTestosterone|HIGH >=4	29422
SexAdjTestosterone	Tea	LOWTestosterone|LOW <4	32926
SexAdjTestosterone	JobShift	HIGHTestosterone|Always/usually	2876
SexAdjTestosterone	JobShift	HIGHTestosterone|Never/sometimes	25944
SexAdjTestosterone	JobShift	LOWTestosterone|Always/usually	3494
SexAdjTestosterone	JobShift	LOWTestosterone|Never/sometimes	32165
SexAdjTestosterone	JobHeavyPhysical	HIGHTestosterone|Always/usually	4318
SexAdjTestosterone	JobHeavyPhysical	HIGHTestosterone|Never/sometimes	24526
SexAdjTestosterone	JobHeavyPhysical	LOWTestosterone|Always/usually	5107
SexAdjTestosterone	JobHeavyPhysical	LOWTestosterone|Never/sometimes	30598
SexAdjTestosterone	JobWalkingorStanding	HIGHTestosterone|Always/usually	10072
SexAdjTestosterone	JobWalkingorStanding	HIGHTestosterone|Never/sometimes	18767
SexAdjTestosterone	JobWalkingorStanding	LOWTestosterone|Always/usually	12281
SexAdjTestosterone	JobWalkingorStanding	LOWTestosterone|Never/sometimes	23425
SexAdjTestosterone	PleaseWalk	HIGHTestosterone|HIGH	21372
SexAdjTestosterone	PleaseWalk	HIGHTestosterone|LOW	12573
SexAdjTestosterone	PleaseWalk	LOWTestosterone|HIGH	28844
SexAdjTestosterone	PleaseWalk	LOWTestosterone|LOW	16102
SexAdjTestosterone	StairClimbing	HIGHTestosterone|HIGH	16341
SexAdjTestosterone	StairClimbing	HIGHTestosterone|LOW	31642
SexAdjTestosterone	StairClimbing	LOWTestosterone|HIGH	21270
SexAdjTestosterone	StairClimbing	LOWTestosterone|LOW	42557
SexAdjTestosterone	WalkPace	HIGHTestosterone|Brisk	19696
SexAdjTestosterone	WalkPace	HIGHTestosterone|Slow/Avg	28409
SexAdjTestosterone	WalkPace	LOWTestosterone|Brisk	23831
SexAdjTestosterone	WalkPace	LOWTestosterone|Slow/Avg	40155
SexAdjTestosterone	VigorousActivityDuration	HIGHTestosterone|HIGH >=45	11142
SexAdjTestosterone	VigorousActivityDuration	HIGHTestosterone|LOW <45	15790
SexAdjTestosterone	VigorousActivityDuration	LOWTestosterone|HIGH >=45	13386
SexAdjTestosterone	VigorousActivityDuration	LOWTestosterone|LOW <45	20570
SexAdjTestosterone	DaysVigorousActivity	HIGHTestosterone|HIGH >=2	23058
SexAdjTestosterone	DaysVigorousActivity	HIGHTestosterone|LOW <2	22960
SexAdjTestosterone	DaysVigorousActivity	LOWTestosterone|HIGH >=2	28676
SexAdjTestosterone	DaysVigorousActivity	LOWTestosterone|LOW <2	32579
SexAdjTestosterone	ModerateActivityDuration	HIGHTestosterone|HIGH >=67	8806
SexAdjTestosterone	ModerateActivityDuration	HIGHTestosterone|LOW <67	27538
SexAdjTestosterone	ModerateActivityDuration	LOWTestosterone|HIGH >=67	11581
SexAdjTestosterone	ModerateActivityDuration	LOWTestosterone|LOW <67	35688
SexAdjTestosterone	DayPhysicalActivity	HIGHTestosterone|HIGH >=4	23184
SexAdjTestosterone	DayPhysicalActivity	HIGHTestosterone|LOW <4	23002
SexAdjTestosterone	DayPhysicalActivity	LOWTestosterone|HIGH >=4	29701
SexAdjTestosterone	DayPhysicalActivity	LOWTestosterone|LOW <4	31530
SexAdjTestosterone	WalkDuration	HIGHTestosterone|HIGH >=62	9305
SexAdjTestosterone	WalkDuration	HIGHTestosterone|LOW <62	32327
SexAdjTestosterone	WalkDuration	LOWTestosterone|HIGH >=62	11982
SexAdjTestosterone	WalkDuration	LOWTestosterone|LOW <62	42725
SexAdjTestosterone	DayWalked	HIGHTestosterone|HIGH >=6	27137
SexAdjTestosterone	DayWalked	HIGHTestosterone|LOW <6	20436
SexAdjTestosterone	DayWalked	LOWTestosterone|HIGH >=6	35155
SexAdjTestosterone	DayWalked	LOWTestosterone|LOW <6	28072
SexAdjTestosterone	ExerciseFreq	HIGHTestosterone|HIGH	17411
SexAdjTestosterone	ExerciseFreq	HIGHTestosterone|LOW	5658
SexAdjTestosterone	ExerciseFreq	LOWTestosterone|HIGH	21780
SexAdjTestosterone	ExerciseFreq	LOWTestosterone|LOW	7672
SexAdjTestosterone	BirthWeight	HIGHTestosterone|HIGH >=4	4008
SexAdjTestosterone	BirthWeight	HIGHTestosterone|LOW <4	23515
SexAdjTestosterone	BirthWeight	LOWTestosterone|HIGH >=4	5005
SexAdjTestosterone	BirthWeight	LOWTestosterone|LOW <4	31283
SexAdjTestosterone	MaternalSmokingBirth	HIGHTestosterone|No	27916
SexAdjTestosterone	MaternalSmokingBirth	HIGHTestosterone|Yes	13596
SexAdjTestosterone	MaternalSmokingBirth	LOWTestosterone|No	37227
SexAdjTestosterone	MaternalSmokingBirth	LOWTestosterone|Yes	18109
SexAdjTestosterone	BodySizeAge10	HIGHTestosterone|Average/Thinner	40218
SexAdjTestosterone	BodySizeAge10	HIGHTestosterone|Plumper	7251
SexAdjTestosterone	BodySizeAge10	LOWTestosterone|Average/Thinner	52736
SexAdjTestosterone	BodySizeAge10	LOWTestosterone|Plumper	10591
SexAdjTestosterone	Breastfed	HIGHTestosterone|No	11039
SexAdjTestosterone	Breastfed	HIGHTestosterone|Yes	25500
SexAdjTestosterone	Breastfed	LOWTestosterone|No	13700
SexAdjTestosterone	Breastfed	LOWTestosterone|Yes	34803
SexAdjTestosterone	BirthWeightof1stChild	HIGHTestosterone|HIGH >=7	11896
SexAdjTestosterone	BirthWeightof1stChild	HIGHTestosterone|LOW <7	5338
SexAdjTestosterone	BirthWeightof1stChild	LOWTestosterone|HIGH >=7	18714
SexAdjTestosterone	BirthWeightof1stChild	LOWTestosterone|LOW <7	7788
SexAdjTestosterone	AlcoholwithMeals	HIGHTestosterone|No	9246
SexAdjTestosterone	AlcoholwithMeals	HIGHTestosterone|Yes/ItVaries	29224
SexAdjTestosterone	AlcoholwithMeals	LOWTestosterone|No	11483
SexAdjTestosterone	AlcoholwithMeals	LOWTestosterone|Yes/ItVaries	38954
SexAdjTestosterone	WeeklyFortifiedWine	HIGHTestosterone|HIGH >=1	3225
SexAdjTestosterone	WeeklyFortifiedWine	HIGHTestosterone|LOW <1	31807
SexAdjTestosterone	WeeklyFortifiedWine	LOWTestosterone|HIGH >=1	4404
SexAdjTestosterone	WeeklyFortifiedWine	LOWTestosterone|LOW <1	41234
SexAdjTestosterone	WeeklySpirits	HIGHTestosterone|HIGH >=2	9817
SexAdjTestosterone	WeeklySpirits	HIGHTestosterone|LOW <2	25076
SexAdjTestosterone	WeeklySpirits	LOWTestosterone|HIGH >=2	13479
SexAdjTestosterone	WeeklySpirits	LOWTestosterone|LOW <2	32049
SexAdjTestosterone	WeeklyBeerCider	HIGHTestosterone|HIGH >=4	10975
SexAdjTestosterone	WeeklyBeerCider	HIGHTestosterone|LOW <4	24066
SexAdjTestosterone	WeeklyBeerCider	LOWTestosterone|HIGH >=4	12976
SexAdjTestosterone	WeeklyBeerCider	LOWTestosterone|LOW <4	32685
SexAdjTestosterone	WeeklyChampagneorWhiteWine	HIGHTestosterone|HIGH >=3	10759
SexAdjTestosterone	WeeklyChampagneorWhiteWine	HIGHTestosterone|LOW <3	24182
SexAdjTestosterone	WeeklyChampagneorWhiteWine	LOWTestosterone|HIGH >=3	13956
SexAdjTestosterone	WeeklyChampagneorWhiteWine	LOWTestosterone|LOW <3	31583
SexAdjTestosterone	WeeklyRedWine	HIGHTestosterone|HIGH >=4	12644
SexAdjTestosterone	WeeklyRedWine	HIGHTestosterone|LOW <4	22316
SexAdjTestosterone	WeeklyRedWine	LOWTestosterone|HIGH >=4	16528
SexAdjTestosterone	WeeklyRedWine	LOWTestosterone|LOW <4	29040
SexAdjTestosterone	AlcoholFreq	HIGHTestosterone|HIGH	35174
SexAdjTestosterone	AlcoholFreq	HIGHTestosterone|LOW	13116
SexAdjTestosterone	AlcoholFreq	LOWTestosterone|HIGH	45821
SexAdjTestosterone	AlcoholFreq	LOWTestosterone|LOW	18476
Salt	Cereal	Always/usually|HIGH >=5	31756
Salt	Cereal	Always/usually|LOW <5	28578
Salt	Cereal	Never/sometimes|HIGH >=5	216614
Salt	Cereal	Never/sometimes|LOW <5	114174
Salt	BreadType	Always/usually|White	24617
Salt	BreadType	Always/usually|Wholegrain/Brown	35175
Salt	BreadType	Never/sometimes|White	80755
Salt	BreadType	Never/sometimes|Wholegrain/Brown	238346
Salt	Bread	Always/usually|HIGH >=13	27757
Salt	Bread	Always/usually|LOW <13	34855
Salt	Bread	Never/sometimes|HIGH >=13	140362
Salt	Bread	Never/sometimes|LOW <13	196872
Salt	Cheese	Always/usually|HIGH	38283
Salt	Cheese	Always/usually|LOW	24462
Salt	Cheese	Never/sometimes|HIGH	199337
Salt	Cheese	Never/sometimes|LOW	137127
Salt	DriedFruit	Always/usually|HIGH >=1	17461
Salt	DriedFruit	Always/usually|LOW <1	41370
Salt	DriedFruit	Never/sometimes|HIGH >=1	134033
Salt	DriedFruit	Never/sometimes|LOW <1	180378
Salt	FreshFruit	Always/usually|HIGH >=3	17487
Salt	FreshFruit	Always/usually|LOW <3	43245
Salt	FreshFruit	Never/sometimes|HIGH >=3	127170
Salt	FreshFruit	Never/sometimes|LOW <3	206520
Salt	RawVeg	Always/usually|HIGH >=3	17812
Salt	RawVeg	Always/usually|LOW <3	41673
Salt	RawVeg	Never/sometimes|HIGH >=3	103589
Salt	RawVeg	Never/sometimes|LOW <3	221361
Salt	CookedVeg	Always/usually|HIGH >=3	29020
Salt	CookedVeg	Always/usually|LOW <3	32556
Salt	CookedVeg	Never/sometimes|HIGH >=3	165390
Salt	CookedVeg	Never/sometimes|LOW <3	169741
Salt	Computer	Always/usually|HIGH >=2	14286
Salt	Computer	Always/usually|LOW <2	37557
Salt	Computer	Never/sometimes|HIGH >=2	73004
Salt	Computer	Never/sometimes|LOW <2	193197
Salt	TV	Always/usually|HIGH >=3	39510
Salt	TV	Always/usually|LOW <3	22035
Salt	TV	Never/sometimes|HIGH >=3	179521
Salt	TV	Never/sometimes|LOW <3	146988
Salt	HouseholdIncome	Always/usually|< 52k	42644
Salt	HouseholdIncome	Always/usually|>= 52k	12038
Salt	HouseholdIncome	Never/sometimes|< 52k	219750
Salt	HouseholdIncome	Never/sometimes|>= 52k	77285
Salt	TownsendDeprivationIx	Always/usually|HIGH >=-1	24799
Salt	TownsendDeprivationIx	Always/usually|LOW <-1	39203
Salt	TownsendDeprivationIx	Never/sometimes|HIGH >=-1	112283
Salt	TownsendDeprivationIx	Never/sometimes|LOW <-1	231998
Salt	Driving	Always/usually|HIGH >=2	13158
Salt	Driving	Always/usually|LOW <2	31825
Salt	Driving	Never/sometimes|HIGH >=2	62037
Salt	Driving	Never/sometimes|LOW <2	166360
Salt	TimeOutsideWinter	Always/usually|HIGH >=3	15456
Salt	TimeOutsideWinter	Always/usually|LOW <3	35377
Salt	TimeOutsideWinter	Never/sometimes|HIGH >=3	74339
Salt	TimeOutsideWinter	Never/sometimes|LOW <3	197935
Salt	TimeOutsideSummer	Always/usually|HIGH >=4	31418
Salt	TimeOutsideSummer	Always/usually|LOW <4	26455
Salt	TimeOutsideSummer	Never/sometimes|HIGH >=4	156081
Salt	TimeOutsideSummer	Never/sometimes|LOW <4	157367
Salt	Smoking	Always/usually|No	26958
Salt	Smoking	Always/usually|Yes/Prev	36859
Salt	Smoking	Never/sometimes|No	195379
Salt	Smoking	Never/sometimes|Yes/Prev	148142
Salt	TobaccoExposureOutside	Always/usually|HIGH >=1	10872
Salt	TobaccoExposureOutside	Always/usually|LOW <1	39245
Salt	TobaccoExposureOutside	Never/sometimes|HIGH >=1	53818
Salt	TobaccoExposureOutside	Never/sometimes|LOW <1	242977
Salt	PastSmoking	Always/usually|Most days/occasionally	27745
Salt	PastSmoking	Always/usually|Never/tried once-twice	27014
Salt	PastSmoking	Never/sometimes|Most days/occasionally	126098
Salt	PastSmoking	Never/sometimes|Never/tried once-twice	195580
Salt	CurrentSmoking	Always/usually|Most days/occasionally	11193
Salt	CurrentSmoking	Always/usually|No	52850
Salt	CurrentSmoking	Never/sometimes|Most days/occasionally	30105
Salt	CurrentSmoking	Never/sometimes|No	314417
Salt	TobaccoExposureatHome	Always/usually|HIGH >=1	4005
Salt	TobaccoExposureatHome	Always/usually|LOW <1	49726
Salt	TobaccoExposureatHome	Never/sometimes|HIGH >=1	16132
Salt	TobaccoExposureatHome	Never/sometimes|LOW <1	300328
Salt	SmokersatHome	Always/usually|No	48202
Salt	SmokersatHome	Always/usually|One/more	6702
Salt	SmokersatHome	Never/sometimes|No	291367
Salt	SmokersatHome	Never/sometimes|One/more	30678
Salt	SleepDuration	Always/usually|HIGH >=8	23743
Salt	SleepDuration	Always/usually|LOW <8	39885
Salt	SleepDuration	Never/sometimes|HIGH >=8	127345
Salt	SleepDuration	Never/sometimes|LOW <8	215588
Salt	Pork	Always/usually|HIGH	2718
Salt	Pork	Always/usually|LOW	60892
Salt	Pork	Never/sometimes|HIGH	10419
Salt	Pork	Never/sometimes|LOW	332634
Salt	Lamb	Always/usually|HIGH	2126
Salt	Lamb	Always/usually|LOW	61477
Salt	Lamb	Never/sometimes|HIGH	7830
Salt	Lamb	Never/sometimes|LOW	335110
Salt	Beef	Always/usually|HIGH	9486
Salt	Beef	Always/usually|LOW	54352
Salt	Beef	Never/sometimes|HIGH	37277
Salt	Beef	Never/sometimes|LOW	306305
Salt	Poultry	Always/usually|HIGH	29309
Salt	Poultry	Always/usually|LOW	34638
Salt	Poultry	Never/sometimes|HIGH	166495
Salt	Poultry	Never/sometimes|LOW	177680
Salt	ProcessedMeat	Always/usually|HIGH	26044
Salt	ProcessedMeat	Always/usually|LOW	37919
Salt	ProcessedMeat	Never/sometimes|HIGH	104137
Salt	ProcessedMeat	Never/sometimes|LOW	240098
Salt	NonOilyFish	Always/usually|HIGH	9338
Salt	NonOilyFish	Always/usually|LOW	54432
Salt	NonOilyFish	Never/sometimes|HIGH	57758
Salt	NonOilyFish	Never/sometimes|LOW	285808
Salt	OilyFish	Always/usually|HIGH	8721
Salt	OilyFish	Always/usually|LOW	54954
Salt	OilyFish	Never/sometimes|HIGH	62943
Salt	OilyFish	Never/sometimes|LOW	280290
Salt	Water	Always/usually|HIGH >=3	22947
Salt	Water	Always/usually|LOW <3	35467
Salt	Water	Never/sometimes|HIGH >=3	146725
Salt	Water	Never/sometimes|LOW <3	172048
Salt	Coffee	Always/usually|HIGH >=3	23186
Salt	Coffee	Always/usually|LOW <3	36490
Salt	Coffee	Never/sometimes|HIGH >=3	111672
Salt	Coffee	Never/sometimes|LOW <3	207786
Salt	Tea	Always/usually|HIGH >=4	29567
Salt	Tea	Always/usually|LOW <4	32444
Salt	Tea	Never/sometimes|HIGH >=4	157651
Salt	Tea	Never/sometimes|LOW <4	176386
Salt	JobShift	Always/usually|Always/usually	3800
Salt	JobShift	Always/usually|Never/sometimes	30380
Salt	JobShift	Never/sometimes|Always/usually	17359
Salt	JobShift	Never/sometimes|Never/sometimes	178427
Salt	JobHeavyPhysical	Always/usually|Always/usually	5971
Salt	JobHeavyPhysical	Always/usually|Never/sometimes	28263
Salt	JobHeavyPhysical	Never/sometimes|Always/usually	25180
Salt	JobHeavyPhysical	Never/sometimes|Never/sometimes	170787
Salt	JobWalkingorStanding	Always/usually|Always/usually	13161
Salt	JobWalkingorStanding	Always/usually|Never/sometimes	21061
Salt	JobWalkingorStanding	Never/sometimes|Always/usually	64672
Salt	JobWalkingorStanding	Never/sometimes|Never/sometimes	131273
Salt	PleaseWalk	Always/usually|HIGH	26274
Salt	PleaseWalk	Always/usually|LOW	15303
Salt	PleaseWalk	Never/sometimes|HIGH	158384
Salt	PleaseWalk	Never/sometimes|LOW	91139
Salt	StairClimbing	Always/usually|HIGH	20018
Salt	StairClimbing	Always/usually|LOW	43347
Salt	StairClimbing	Never/sometimes|HIGH	119150
Salt	StairClimbing	Never/sometimes|LOW	222527
Salt	WalkPace	Always/usually|Brisk	21274
Salt	WalkPace	Always/usually|Slow/Avg	42321
Salt	WalkPace	Never/sometimes|Brisk	140499
Salt	WalkPace	Never/sometimes|Slow/Avg	202402
Salt	VigorousActivityDuration	Always/usually|HIGH >=45	12580
Salt	VigorousActivityDuration	Always/usually|LOW <45	18475
Salt	VigorousActivityDuration	Never/sometimes|HIGH >=45	76059
Salt	VigorousActivityDuration	Never/sometimes|LOW <45	114688
Salt	DaysVigorousActivity	Always/usually|HIGH >=2	26780
Salt	DaysVigorousActivity	Always/usually|LOW <2	33545
Salt	DaysVigorousActivity	Never/sometimes|HIGH >=2	160553
Salt	DaysVigorousActivity	Never/sometimes|LOW <2	168396
Salt	ModerateActivityDuration	Always/usually|HIGH >=67	12188
Salt	ModerateActivityDuration	Always/usually|LOW <67	33129
Salt	ModerateActivityDuration	Never/sometimes|HIGH >=67	60804
Salt	ModerateActivityDuration	Never/sometimes|LOW <67	197456
Salt	DayPhysicalActivity	Always/usually|HIGH >=4	29862
Salt	DayPhysicalActivity	Always/usually|LOW <4	30386
Salt	DayPhysicalActivity	Never/sometimes|HIGH >=4	161882
Salt	DayPhysicalActivity	Never/sometimes|LOW <4	166964
Salt	WalkDuration	Always/usually|HIGH >=62	12458
Salt	WalkDuration	Always/usually|LOW <62	40750
Salt	WalkDuration	Never/sometimes|HIGH >=62	61953
Salt	WalkDuration	Never/sometimes|LOW <62	233868
Salt	DayWalked	Always/usually|HIGH >=6	34724
Salt	DayWalked	Always/usually|LOW <6	27844
Salt	DayWalked	Never/sometimes|HIGH >=6	193199
Salt	DayWalked	Never/sometimes|LOW <6	146123
Salt	ExerciseFreq	Always/usually|HIGH	19138
Salt	ExerciseFreq	Always/usually|LOW	7137
Salt	ExerciseFreq	Never/sometimes|HIGH	125137
Salt	ExerciseFreq	Never/sometimes|LOW	42999
Salt	BirthWeight	Always/usually|HIGH >=4	5265
Salt	BirthWeight	Always/usually|LOW <4	29350
Salt	BirthWeight	Never/sometimes|HIGH >=4	27030
Salt	BirthWeight	Never/sometimes|LOW <4	172071
Salt	MaternalSmokingBirth	Always/usually|No	35436
Salt	MaternalSmokingBirth	Always/usually|Yes	19379
Salt	MaternalSmokingBirth	Never/sometimes|No	208009
Salt	MaternalSmokingBirth	Never/sometimes|Yes	88795
Salt	BodySizeAge10	Always/usually|Average/Thinner	52506
Salt	BodySizeAge10	Always/usually|Plumper	10483
Salt	BodySizeAge10	Never/sometimes|Average/Thinner	285656
Salt	BodySizeAge10	Never/sometimes|Plumper	53437
Salt	Breastfed	Always/usually|No	14146
Salt	Breastfed	Always/usually|Yes	32907
Salt	Breastfed	Never/sometimes|No	75260
Salt	Breastfed	Never/sometimes|Yes	188079
Salt	BirthWeightof1stChild	Always/usually|HIGH >=7	17680
Salt	BirthWeightof1stChild	Always/usually|LOW <7	7293
Salt	BirthWeightof1stChild	Never/sometimes|HIGH >=7	109400
Salt	BirthWeightof1stChild	Never/sometimes|LOW <7	43744
Salt	AlcoholwithMeals	Always/usually|No	14453
Salt	AlcoholwithMeals	Always/usually|Yes/ItVaries	37010
Salt	AlcoholwithMeals	Never/sometimes|No	54374
Salt	AlcoholwithMeals	Never/sometimes|Yes/ItVaries	216225
Salt	WeeklyFortifiedWine	Always/usually|HIGH >=1	4454
Salt	WeeklyFortifiedWine	Always/usually|LOW <1	42891
Salt	WeeklyFortifiedWine	Never/sometimes|HIGH >=1	25005
Salt	WeeklyFortifiedWine	Never/sometimes|LOW <1	219414
Salt	WeeklySpirits	Always/usually|HIGH >=2	16456
Salt	WeeklySpirits	Always/usually|LOW <2	30641
Salt	WeeklySpirits	Never/sometimes|HIGH >=2	65438
Salt	WeeklySpirits	Never/sometimes|LOW <2	178332
Salt	WeeklyBeerCider	Always/usually|HIGH >=4	16599
Salt	WeeklyBeerCider	Always/usually|LOW <4	30753
Salt	WeeklyBeerCider	Never/sometimes|HIGH >=4	59903
Salt	WeeklyBeerCider	Never/sometimes|LOW <4	184568
Salt	WeeklyChampagneorWhiteWine	Always/usually|HIGH >=3	15325
Salt	WeeklyChampagneorWhiteWine	Always/usually|LOW <3	31909
Salt	WeeklyChampagneorWhiteWine	Never/sometimes|HIGH >=3	77173
Salt	WeeklyChampagneorWhiteWine	Never/sometimes|LOW <3	166695
Salt	WeeklyRedWine	Always/usually|HIGH >=4	16469
Salt	WeeklyRedWine	Always/usually|LOW <4	30791
Salt	WeeklyRedWine	Never/sometimes|HIGH >=4	89857
Salt	WeeklyRedWine	Never/sometimes|LOW <4	154166
Salt	AlcoholFreq	Always/usually|HIGH	47593
Salt	AlcoholFreq	Always/usually|LOW	16421
Salt	AlcoholFreq	Never/sometimes|HIGH	245306
Salt	AlcoholFreq	Never/sometimes|LOW	99172
Cereal	BreadType	HIGH >=5|White	54307
Cereal	BreadType	HIGH >=5|Wholegrain/Brown	176403
Cereal	BreadType	LOW <5|White	45332
Cereal	BreadType	LOW <5|Wholegrain/Brown	86771
Cereal	Bread	HIGH >=5|HIGH >=13	98859
Cereal	Bread	HIGH >=5|LOW <13	144420
Cereal	Bread	LOW <5|HIGH >=13	61146
Cereal	Bread	LOW <5|LOW <13	79008
Cereal	Cheese	HIGH >=5|HIGH	142434
Cereal	Cheese	HIGH >=5|LOW	100458
Cereal	Cheese	LOW <5|HIGH	84490
Cereal	Cheese	LOW <5|LOW	54636
Cereal	DriedFruit	HIGH >=5|HIGH >=1	110158
Cereal	DriedFruit	HIGH >=5|LOW <1	118481
Cereal	DriedFruit	LOW <5|HIGH >=1	37515
Cereal	DriedFruit	LOW <5|LOW <1	93332
Cereal	FreshFruit	HIGH >=5|HIGH >=3	97381
Cereal	FreshFruit	HIGH >=5|LOW <3	144632
Cereal	FreshFruit	LOW <5|HIGH >=3	42539
Cereal	FreshFruit	LOW <5|LOW <3	94462
Cereal	RawVeg	HIGH >=5|HIGH >=3	74773
Cereal	RawVeg	HIGH >=5|LOW <3	159448
Cereal	RawVeg	LOW <5|HIGH >=3	41977
Cereal	RawVeg	LOW <5|LOW <3	93076
Cereal	CookedVeg	HIGH >=5|HIGH >=3	120511
Cereal	CookedVeg	HIGH >=5|LOW <3	121769
Cereal	CookedVeg	LOW <5|HIGH >=3	66338
Cereal	CookedVeg	LOW <5|LOW <3	71857
Cereal	Computer	HIGH >=5|HIGH >=2	51416
Cereal	Computer	HIGH >=5|LOW <2	139299
Cereal	Computer	LOW <5|HIGH >=2	32044
Cereal	Computer	LOW <5|LOW <2	82833
Cereal	TV	HIGH >=5|HIGH >=3	130855
Cereal	TV	HIGH >=5|LOW <3	104565
Cereal	TV	LOW <5|HIGH >=3	78912
Cereal	TV	LOW <5|LOW <3	57520
Cereal	HouseholdIncome	HIGH >=5|< 52k	160086
Cereal	HouseholdIncome	HIGH >=5|>= 52k	53004
Cereal	HouseholdIncome	LOW <5|< 52k	91269
Cereal	HouseholdIncome	LOW <5|>= 52k	32242
Cereal	TownsendDeprivationIx	HIGH >=5|HIGH >=-1	75301
Cereal	TownsendDeprivationIx	HIGH >=5|LOW <-1	172787
Cereal	TownsendDeprivationIx	LOW <5|HIGH >=-1	54706
Cereal	TownsendDeprivationIx	LOW <5|LOW <-1	87899
Cereal	Driving	HIGH >=5|HIGH >=2	42028
Cereal	Driving	HIGH >=5|LOW <2	118684
Cereal	Driving	LOW <5|HIGH >=2	30032
Cereal	Driving	LOW <5|LOW <2	72079
Cereal	TimeOutsideWinter	HIGH >=5|HIGH >=3	53508
Cereal	TimeOutsideWinter	HIGH >=5|LOW <3	143292
Cereal	TimeOutsideWinter	LOW <5|HIGH >=3	33017
Cereal	TimeOutsideWinter	LOW <5|LOW <3	81034
Cereal	TimeOutsideSummer	HIGH >=5|HIGH >=4	113909
Cereal	TimeOutsideSummer	HIGH >=5|LOW <4	112507
Cereal	TimeOutsideSummer	LOW <5|HIGH >=4	66574
Cereal	TimeOutsideSummer	LOW <5|LOW <4	63399
Cereal	Smoking	HIGH >=5|No	145136
Cereal	Smoking	HIGH >=5|Yes/Prev	102427
Cereal	Smoking	LOW <5|No	68999
Cereal	Smoking	LOW <5|Yes/Prev	73241
Cereal	TobaccoExposureOutside	HIGH >=5|HIGH >=1	37355
Cereal	TobaccoExposureOutside	HIGH >=5|LOW <1	180805
Cereal	TobaccoExposureOutside	LOW <5|HIGH >=1	24644
Cereal	TobaccoExposureOutside	LOW <5|LOW <1	91072
Cereal	PastSmoking	HIGH >=5|Most days/occasionally	91107
Cereal	PastSmoking	HIGH >=5|Never/tried once-twice	145268
Cereal	PastSmoking	LOW <5|Most days/occasionally	55940
Cereal	PastSmoking	LOW <5|Never/tried once-twice	69109
Cereal	CurrentSmoking	HIGH >=5|Most days/occasionally	16226
Cereal	CurrentSmoking	HIGH >=5|No	232065
Cereal	CurrentSmoking	LOW <5|Most days/occasionally	21915
Cereal	CurrentSmoking	LOW <5|No	120767
Cereal	TobaccoExposureatHome	HIGH >=5|HIGH >=1	10675
Cereal	TobaccoExposureatHome	HIGH >=5|LOW <1	222029
Cereal	TobaccoExposureatHome	LOW <5|HIGH >=1	8434
Cereal	TobaccoExposureatHome	LOW <5|LOW <1	114642
Cereal	SmokersatHome	HIGH >=5|No	215874
Cereal	SmokersatHome	HIGH >=5|One/more	20772
Cereal	SmokersatHome	LOW <5|No	110548
Cereal	SmokersatHome	LOW <5|One/more	14717
Cereal	SleepDuration	HIGH >=5|HIGH >=8	94079
Cereal	SleepDuration	HIGH >=5|LOW <8	153181
Cereal	SleepDuration	LOW <5|HIGH >=8	50887
Cereal	SleepDuration	LOW <5|LOW <8	91043
Cereal	Pork	HIGH >=5|HIGH	6915
Cereal	Pork	HIGH >=5|LOW	240357
Cereal	Pork	LOW <5|HIGH	5559
Cereal	Pork	LOW <5|LOW	136410
Cereal	Lamb	HIGH >=5|HIGH	5276
Cereal	Lamb	HIGH >=5|LOW	241932
Cereal	Lamb	LOW <5|HIGH	4181
Cereal	Lamb	LOW <5|LOW	137743
Cereal	Beef	HIGH >=5|HIGH	26958
Cereal	Beef	HIGH >=5|LOW	220736
Cereal	Beef	LOW <5|HIGH	17641
Cereal	Beef	LOW <5|LOW	124611
Cereal	Poultry	HIGH >=5|HIGH	118653
Cereal	Poultry	HIGH >=5|LOW	129427
Cereal	Poultry	LOW <5|HIGH	69140
Cereal	Poultry	LOW <5|LOW	73375
Cereal	ProcessedMeat	HIGH >=5|HIGH	71347
Cereal	ProcessedMeat	HIGH >=5|LOW	176740
Cereal	ProcessedMeat	LOW <5|HIGH	52258
Cereal	ProcessedMeat	LOW <5|LOW	90299
Cereal	NonOilyFish	HIGH >=5|HIGH	41346
Cereal	NonOilyFish	HIGH >=5|LOW	206325
Cereal	NonOilyFish	LOW <5|HIGH	23213
Cereal	NonOilyFish	LOW <5|LOW	118989
Cereal	OilyFish	HIGH >=5|HIGH	45116
Cereal	OilyFish	HIGH >=5|LOW	202333
Cereal	OilyFish	LOW <5|HIGH	23910
Cereal	OilyFish	LOW <5|LOW	118122
Cereal	Water	HIGH >=5|HIGH >=3	106047
Cereal	Water	HIGH >=5|LOW <3	123705
Cereal	Water	LOW <5|HIGH >=3	57129
Cereal	Water	LOW <5|LOW <3	76090
Cereal	Coffee	HIGH >=5|HIGH >=3	76871
Cereal	Coffee	HIGH >=5|LOW <3	152748
Cereal	Coffee	LOW <5|HIGH >=3	51475
Cereal	Coffee	LOW <5|LOW <3	82966
Cereal	Tea	HIGH >=5|HIGH >=4	117380
Cereal	Tea	HIGH >=5|LOW <4	124144
Cereal	Tea	LOW <5|HIGH >=4	62504
Cereal	Tea	LOW <5|LOW <4	76212
Cereal	JobShift	HIGH >=5|Always/usually	11211
Cereal	JobShift	HIGH >=5|Never/sometimes	122676
Cereal	JobShift	LOW <5|Always/usually	8963
Cereal	JobShift	LOW <5|Never/sometimes	76620
Cereal	JobHeavyPhysical	HIGH >=5|Always/usually	16640
Cereal	JobHeavyPhysical	HIGH >=5|Never/sometimes	117381
Cereal	JobHeavyPhysical	LOW <5|Always/usually	13086
Cereal	JobHeavyPhysical	LOW <5|Never/sometimes	72584
Cereal	JobWalkingorStanding	HIGH >=5|Always/usually	43975
Cereal	JobWalkingorStanding	HIGH >=5|Never/sometimes	90036
Cereal	JobWalkingorStanding	LOW <5|Always/usually	30407
Cereal	JobWalkingorStanding	LOW <5|Never/sometimes	55246
Cereal	PleaseWalk	HIGH >=5|HIGH	116966
Cereal	PleaseWalk	HIGH >=5|LOW	66205
Cereal	PleaseWalk	LOW <5|HIGH	60469
Cereal	PleaseWalk	LOW <5|LOW	35837
Cereal	StairClimbing	HIGH >=5|HIGH	86977
Cereal	StairClimbing	HIGH >=5|LOW	159291
Cereal	StairClimbing	LOW <5|HIGH	46568
Cereal	StairClimbing	LOW <5|LOW	94835
Cereal	WalkPace	HIGH >=5|Brisk	102242
Cereal	WalkPace	HIGH >=5|Slow/Avg	144956
Cereal	WalkPace	LOW <5|Brisk	53019
Cereal	WalkPace	LOW <5|Slow/Avg	88805
Cereal	VigorousActivityDuration	HIGH >=5|HIGH >=45	56351
Cereal	VigorousActivityDuration	HIGH >=5|LOW <45	83575
Cereal	VigorousActivityDuration	LOW <5|HIGH >=45	29057
Cereal	VigorousActivityDuration	LOW <5|LOW <45	44490
Cereal	DaysVigorousActivity	HIGH >=5|HIGH >=2	118108
Cereal	DaysVigorousActivity	HIGH >=5|LOW <2	119204
Cereal	DaysVigorousActivity	LOW <5|HIGH >=2	62076
Cereal	DaysVigorousActivity	LOW <5|LOW <2	73625
Cereal	ModerateActivityDuration	HIGH >=5|HIGH >=67	44735
Cereal	ModerateActivityDuration	HIGH >=5|LOW <67	143033
Cereal	ModerateActivityDuration	LOW <5|HIGH >=67	25463
Cereal	ModerateActivityDuration	LOW <5|LOW <67	78412
Cereal	DayPhysicalActivity	HIGH >=5|HIGH >=4	117682
Cereal	DayPhysicalActivity	HIGH >=5|LOW <4	119405
Cereal	DayPhysicalActivity	LOW <5|HIGH >=4	66235
Cereal	DayPhysicalActivity	LOW <5|LOW <4	69447
Cereal	WalkDuration	HIGH >=5|HIGH >=62	44227
Cereal	WalkDuration	HIGH >=5|LOW <62	169463
Cereal	WalkDuration	LOW <5|HIGH >=62	27223
Cereal	WalkDuration	LOW <5|LOW <62	93993
Cereal	DayWalked	HIGH >=5|HIGH >=6	139801
Cereal	DayWalked	HIGH >=5|LOW <6	104892
Cereal	DayWalked	LOW <5|HIGH >=6	78643
Cereal	DayWalked	LOW <5|LOW <6	61486
Cereal	ExerciseFreq	HIGH >=5|HIGH	94282
Cereal	ExerciseFreq	HIGH >=5|LOW	31225
Cereal	ExerciseFreq	LOW <5|HIGH	44784
Cereal	ExerciseFreq	LOW <5|LOW	16931
Cereal	BirthWeight	HIGH >=5|HIGH >=4	19627
Cereal	BirthWeight	HIGH >=5|LOW <4	122269
Cereal	BirthWeight	LOW <5|HIGH >=4	11355
Cereal	BirthWeight	LOW <5|LOW <4	70510
Cereal	MaternalSmokingBirth	HIGH >=5|No	152711
Cereal	MaternalSmokingBirth	HIGH >=5|Yes	61801
Cereal	MaternalSmokingBirth	LOW <5|No	80913
Cereal	MaternalSmokingBirth	LOW <5|Yes	41412
Cereal	BodySizeAge10	HIGH >=5|Average/Thinner	207047
Cereal	BodySizeAge10	HIGH >=5|Plumper	37391
Cereal	BodySizeAge10	LOW <5|Average/Thinner	116802
Cereal	BodySizeAge10	LOW <5|Plumper	23627
Cereal	Breastfed	HIGH >=5|No	52052
Cereal	Breastfed	HIGH >=5|Yes	136774
Cereal	Breastfed	LOW <5|No	33488
Cereal	Breastfed	LOW <5|Yes	74887
Cereal	BirthWeightof1stChild	HIGH >=5|HIGH >=7	80149
Cereal	BirthWeightof1stChild	HIGH >=5|LOW <7	31467
Cereal	BirthWeightof1stChild	LOW <5|HIGH >=7	41762
Cereal	BirthWeightof1stChild	LOW <5|LOW <7	17426
Cereal	AlcoholwithMeals	HIGH >=5|No	36779
Cereal	AlcoholwithMeals	HIGH >=5|Yes/ItVaries	155880
Cereal	AlcoholwithMeals	LOW <5|No	28668
Cereal	AlcoholwithMeals	LOW <5|Yes/ItVaries	86624
Cereal	WeeklyFortifiedWine	HIGH >=5|HIGH >=1	18786
Cereal	WeeklyFortifiedWine	HIGH >=5|LOW <1	154416
Cereal	WeeklyFortifiedWine	LOW <5|HIGH >=1	9420
Cereal	WeeklyFortifiedWine	LOW <5|LOW <1	96341
Cereal	WeeklySpirits	HIGH >=5|HIGH >=2	45858
Cereal	WeeklySpirits	HIGH >=5|LOW <2	126939
Cereal	WeeklySpirits	LOW <5|HIGH >=2	32248
Cereal	WeeklySpirits	LOW <5|LOW <2	73090
Cereal	WeeklyBeerCider	HIGH >=5|HIGH >=4	38202
Cereal	WeeklyBeerCider	HIGH >=5|LOW <4	135096
Cereal	WeeklyBeerCider	LOW <5|HIGH >=4	34206
Cereal	WeeklyBeerCider	LOW <5|LOW <4	71488
Cereal	WeeklyChampagneorWhiteWine	HIGH >=5|HIGH >=3	52483
Cereal	WeeklyChampagneorWhiteWine	HIGH >=5|LOW <3	120365
Cereal	WeeklyChampagneorWhiteWine	LOW <5|HIGH >=3	35437
Cereal	WeeklyChampagneorWhiteWine	LOW <5|LOW <3	70072
Cereal	WeeklyRedWine	HIGH >=5|HIGH >=4	62506
Cereal	WeeklyRedWine	HIGH >=5|LOW <4	110473
Cereal	WeeklyRedWine	LOW <5|HIGH >=4	38899
Cereal	WeeklyRedWine	LOW <5|LOW <4	66649
Cereal	AlcoholFreq	HIGH >=5|HIGH	173811
Cereal	AlcoholFreq	HIGH >=5|LOW	74445
Cereal	AlcoholFreq	LOW <5|HIGH	106097
Cereal	AlcoholFreq	LOW <5|LOW	36547
BreadType	Bread	White|HIGH >=13	49643
BreadType	Bread	White|LOW <13	53959
BreadType	Bread	Wholegrain/Brown|HIGH >=13	112040
BreadType	Bread	Wholegrain/Brown|LOW <13	159380
BreadType	Cheese	White|HIGH	60588
BreadType	Cheese	White|LOW	42671
BreadType	Cheese	Wholegrain/Brown|HIGH	161766
BreadType	Cheese	Wholegrain/Brown|LOW	106119
BreadType	DriedFruit	White|HIGH >=1	22997
BreadType	DriedFruit	White|LOW <1	73845
BreadType	DriedFruit	Wholegrain/Brown|HIGH >=1	116378
BreadType	DriedFruit	Wholegrain/Brown|LOW <1	132893
BreadType	FreshFruit	White|HIGH >=3	24326
BreadType	FreshFruit	White|LOW <3	74877
BreadType	FreshFruit	Wholegrain/Brown|HIGH >=3	108135
BreadType	FreshFruit	Wholegrain/Brown|LOW <3	158222
BreadType	RawVeg	White|HIGH >=3	22353
BreadType	RawVeg	White|LOW <3	74017
BreadType	RawVeg	Wholegrain/Brown|HIGH >=3	87939
BreadType	RawVeg	Wholegrain/Brown|LOW <3	172090
BreadType	CookedVeg	White|HIGH >=3	41480
BreadType	CookedVeg	White|LOW <3	58876
BreadType	CookedVeg	Wholegrain/Brown|HIGH >=3	137503
BreadType	CookedVeg	Wholegrain/Brown|LOW <3	129939
BreadType	Computer	White|HIGH >=2	23014
BreadType	Computer	White|LOW <2	62965
BreadType	Computer	Wholegrain/Brown|HIGH >=2	57711
BreadType	Computer	Wholegrain/Brown|LOW <2	151953
BreadType	TV	White|HIGH >=3	65966
BreadType	TV	White|LOW <3	35596
BreadType	TV	Wholegrain/Brown|HIGH >=3	137848
BreadType	TV	Wholegrain/Brown|LOW <3	120662
BreadType	HouseholdIncome	White|< 52k	71570
BreadType	HouseholdIncome	White|>= 52k	17975
BreadType	HouseholdIncome	Wholegrain/Brown|< 52k	172302
BreadType	HouseholdIncome	Wholegrain/Brown|>= 52k	65023
BreadType	TownsendDeprivationIx	White|HIGH >=-1	40939
BreadType	TownsendDeprivationIx	White|LOW <-1	64301
BreadType	TownsendDeprivationIx	Wholegrain/Brown|HIGH >=-1	85890
BreadType	TownsendDeprivationIx	Wholegrain/Brown|LOW <-1	187350
BreadType	Driving	White|HIGH >=2	23986
BreadType	Driving	White|LOW <2	52553
BreadType	Driving	Wholegrain/Brown|HIGH >=2	46426
BreadType	Driving	Wholegrain/Brown|LOW <2	131292
BreadType	TimeOutsideWinter	White|HIGH >=3	26876
BreadType	TimeOutsideWinter	White|LOW <3	56517
BreadType	TimeOutsideWinter	Wholegrain/Brown|HIGH >=3	57395
BreadType	TimeOutsideWinter	Wholegrain/Brown|LOW <3	160382
BreadType	TimeOutsideSummer	White|HIGH >=4	51567
BreadType	TimeOutsideSummer	White|LOW <4	43316
BreadType	TimeOutsideSummer	Wholegrain/Brown|HIGH >=4	123599
BreadType	TimeOutsideSummer	Wholegrain/Brown|LOW <4	126927
BreadType	Smoking	White|No	51436
BreadType	Smoking	White|Yes/Prev	53530
BreadType	Smoking	Wholegrain/Brown|No	154584
BreadType	Smoking	Wholegrain/Brown|Yes/Prev	118064
BreadType	TobaccoExposureOutside	White|HIGH >=1	18884
BreadType	TobaccoExposureOutside	White|LOW <1	63683
BreadType	TobaccoExposureOutside	Wholegrain/Brown|HIGH >=1	41503
BreadType	TobaccoExposureOutside	Wholegrain/Brown|LOW <1	197505
BreadType	PastSmoking	White|Most days/occasionally	39209
BreadType	PastSmoking	White|Never/tried once-twice	51521
BreadType	PastSmoking	Wholegrain/Brown|Most days/occasionally	103157
BreadType	PastSmoking	Wholegrain/Brown|Never/tried once-twice	154742
BreadType	CurrentSmoking	White|Most days/occasionally	17185
BreadType	CurrentSmoking	White|No	88127
BreadType	CurrentSmoking	Wholegrain/Brown|Most days/occasionally	21462
BreadType	CurrentSmoking	Wholegrain/Brown|No	251962
BreadType	TobaccoExposureatHome	White|HIGH >=1	7046
BreadType	TobaccoExposureatHome	White|LOW <1	81702
BreadType	TobaccoExposureatHome	Wholegrain/Brown|HIGH >=1	11777
BreadType	TobaccoExposureatHome	Wholegrain/Brown|LOW <1	242374
BreadType	SmokersatHome	White|No	79092
BreadType	SmokersatHome	White|One/more	11893
BreadType	SmokersatHome	Wholegrain/Brown|No	235574
BreadType	SmokersatHome	Wholegrain/Brown|One/more	22865
BreadType	SleepDuration	White|HIGH >=8	39401
BreadType	SleepDuration	White|LOW <8	65201
BreadType	SleepDuration	Wholegrain/Brown|HIGH >=8	100663
BreadType	SleepDuration	Wholegrain/Brown|LOW <8	171688
BreadType	Pork	White|HIGH	4655
BreadType	Pork	White|LOW	99912
BreadType	Pork	Wholegrain/Brown|HIGH	7491
BreadType	Pork	Wholegrain/Brown|LOW	264954
BreadType	Lamb	White|HIGH	3286
BreadType	Lamb	White|LOW	101211
BreadType	Lamb	Wholegrain/Brown|HIGH	5815
BreadType	Lamb	Wholegrain/Brown|LOW	266564
BreadType	Beef	White|HIGH	15507
BreadType	Beef	White|LOW	89334
BreadType	Beef	Wholegrain/Brown|HIGH	28161
BreadType	Beef	Wholegrain/Brown|LOW	244702
BreadType	Poultry	White|HIGH	48458
BreadType	Poultry	White|LOW	56641
BreadType	Poultry	Wholegrain/Brown|HIGH	132609
BreadType	Poultry	Wholegrain/Brown|LOW	140639
BreadType	ProcessedMeat	White|HIGH	46955
BreadType	ProcessedMeat	White|LOW	58230
BreadType	ProcessedMeat	Wholegrain/Brown|HIGH	76071
BreadType	ProcessedMeat	Wholegrain/Brown|LOW	197174
BreadType	NonOilyFish	White|HIGH	13443
BreadType	NonOilyFish	White|LOW	91298
BreadType	NonOilyFish	Wholegrain/Brown|HIGH	48267
BreadType	NonOilyFish	Wholegrain/Brown|LOW	224632
BreadType	OilyFish	White|HIGH	10958
BreadType	OilyFish	White|LOW	93563
BreadType	OilyFish	Wholegrain/Brown|HIGH	54100
BreadType	OilyFish	Wholegrain/Brown|LOW	218602
BreadType	Water	White|HIGH >=3	33490
BreadType	Water	White|LOW <3	61674
BreadType	Water	Wholegrain/Brown|HIGH >=3	121901
BreadType	Water	Wholegrain/Brown|LOW <3	132562
BreadType	Coffee	White|HIGH >=3	36405
BreadType	Coffee	White|LOW <3	61459
BreadType	Coffee	Wholegrain/Brown|HIGH >=3	89260
BreadType	Coffee	Wholegrain/Brown|LOW <3	164533
BreadType	Tea	White|HIGH >=4	50655
BreadType	Tea	White|LOW <4	51625
BreadType	Tea	Wholegrain/Brown|HIGH >=4	124052
BreadType	Tea	Wholegrain/Brown|LOW <4	141041
BreadType	JobShift	White|Always/usually	7168
BreadType	JobShift	White|Never/sometimes	52007
BreadType	JobShift	Wholegrain/Brown|Always/usually	12542
BreadType	JobShift	Wholegrain/Brown|Never/sometimes	141415
BreadType	JobHeavyPhysical	White|Always/usually	11660
BreadType	JobHeavyPhysical	White|Never/sometimes	47583
BreadType	JobHeavyPhysical	Wholegrain/Brown|Always/usually	17581
BreadType	JobHeavyPhysical	Wholegrain/Brown|Never/sometimes	136525
BreadType	JobWalkingorStanding	White|Always/usually	24251
BreadType	JobWalkingorStanding	White|Never/sometimes	34982
BreadType	JobWalkingorStanding	Wholegrain/Brown|Always/usually	48216
BreadType	JobWalkingorStanding	Wholegrain/Brown|Never/sometimes	105867
BreadType	PleaseWalk	White|HIGH	41388
BreadType	PleaseWalk	White|LOW	24050
BreadType	PleaseWalk	Wholegrain/Brown|HIGH	130209
BreadType	PleaseWalk	Wholegrain/Brown|LOW	74691
BreadType	StairClimbing	White|HIGH	32274
BreadType	StairClimbing	White|LOW	72043
BreadType	StairClimbing	Wholegrain/Brown|HIGH	96790
BreadType	StairClimbing	Wholegrain/Brown|LOW	174792
BreadType	WalkPace	White|Brisk	32906
BreadType	WalkPace	White|Slow/Avg	71701
BreadType	WalkPace	Wholegrain/Brown|Brisk	116807
BreadType	WalkPace	Wholegrain/Brown|Slow/Avg	155468
BreadType	VigorousActivityDuration	White|HIGH >=45	19596
BreadType	VigorousActivityDuration	White|LOW <45	29357
BreadType	VigorousActivityDuration	Wholegrain/Brown|HIGH >=45	62681
BreadType	VigorousActivityDuration	Wholegrain/Brown|LOW <45	94631
BreadType	DaysVigorousActivity	White|HIGH >=2	41661
BreadType	DaysVigorousActivity	White|LOW <2	56633
BreadType	DaysVigorousActivity	Wholegrain/Brown|HIGH >=2	132031
BreadType	DaysVigorousActivity	Wholegrain/Brown|LOW <2	130614
BreadType	ModerateActivityDuration	White|HIGH >=67	19285
BreadType	ModerateActivityDuration	White|LOW <67	53421
BreadType	ModerateActivityDuration	Wholegrain/Brown|HIGH >=67	48525
BreadType	ModerateActivityDuration	Wholegrain/Brown|LOW <67	161275
BreadType	DayPhysicalActivity	White|HIGH >=4	48043
BreadType	DayPhysicalActivity	White|LOW <4	50566
BreadType	DayPhysicalActivity	Wholegrain/Brown|HIGH >=4	129885
BreadType	DayPhysicalActivity	Wholegrain/Brown|LOW <4	132410
BreadType	WalkDuration	White|HIGH >=62	21119
BreadType	WalkDuration	White|LOW <62	65331
BreadType	WalkDuration	Wholegrain/Brown|HIGH >=62	48128
BreadType	WalkDuration	Wholegrain/Brown|LOW <62	190127
BreadType	DayWalked	White|HIGH >=6	56462
BreadType	DayWalked	White|LOW <6	46355
BreadType	DayWalked	Wholegrain/Brown|HIGH >=6	154926
BreadType	DayWalked	Wholegrain/Brown|LOW <6	114912
BreadType	ExerciseFreq	White|HIGH	27785
BreadType	ExerciseFreq	White|LOW	11486
BreadType	ExerciseFreq	Wholegrain/Brown|HIGH	105444
BreadType	ExerciseFreq	Wholegrain/Brown|LOW	35173
BreadType	BirthWeight	White|HIGH >=4	8224
BreadType	BirthWeight	White|LOW <4	48234
BreadType	BirthWeight	Wholegrain/Brown|HIGH >=4	21736
BreadType	BirthWeight	Wholegrain/Brown|LOW <4	137564
BreadType	MaternalSmokingBirth	White|No	58401
BreadType	MaternalSmokingBirth	White|Yes	31248
BreadType	MaternalSmokingBirth	Wholegrain/Brown|No	167274
BreadType	MaternalSmokingBirth	Wholegrain/Brown|Yes	69137
BreadType	BodySizeAge10	White|Average/Thinner	87988
BreadType	BodySizeAge10	White|Plumper	15347
BreadType	BodySizeAge10	Wholegrain/Brown|Average/Thinner	226218
BreadType	BodySizeAge10	Wholegrain/Brown|Plumper	43233
BreadType	Breastfed	White|No	24442
BreadType	Breastfed	White|Yes	51632
BreadType	Breastfed	Wholegrain/Brown|No	58309
BreadType	Breastfed	Wholegrain/Brown|Yes	152838
BreadType	BirthWeightof1stChild	White|HIGH >=7	25233
BreadType	BirthWeightof1stChild	White|LOW <7	11886
BreadType	BirthWeightof1stChild	Wholegrain/Brown|HIGH >=7	90277
BreadType	BirthWeightof1stChild	Wholegrain/Brown|LOW <7	34487
BreadType	AlcoholwithMeals	White|No	26398
BreadType	AlcoholwithMeals	White|Yes/ItVaries	54366
BreadType	AlcoholwithMeals	Wholegrain/Brown|No	38570
BreadType	AlcoholwithMeals	Wholegrain/Brown|Yes/ItVaries	180756
BreadType	WeeklyFortifiedWine	White|HIGH >=1	6029
BreadType	WeeklyFortifiedWine	White|LOW <1	66232
BreadType	WeeklyFortifiedWine	Wholegrain/Brown|HIGH >=1	21483
BreadType	WeeklyFortifiedWine	Wholegrain/Brown|LOW <1	178777
BreadType	WeeklySpirits	White|HIGH >=2	22469
BreadType	WeeklySpirits	White|LOW <2	49454
BreadType	WeeklySpirits	Wholegrain/Brown|HIGH >=2	54027
BreadType	WeeklySpirits	Wholegrain/Brown|LOW <2	145736
BreadType	WeeklyBeerCider	White|HIGH >=4	29633
BreadType	WeeklyBeerCider	White|LOW <4	42649
BreadType	WeeklyBeerCider	Wholegrain/Brown|HIGH >=4	43814
BreadType	WeeklyBeerCider	Wholegrain/Brown|LOW <4	156493
BreadType	WeeklyChampagneorWhiteWine	White|HIGH >=3	18947
BreadType	WeeklyChampagneorWhiteWine	White|LOW <3	53111
BreadType	WeeklyChampagneorWhiteWine	Wholegrain/Brown|HIGH >=3	66693
BreadType	WeeklyChampagneorWhiteWine	Wholegrain/Brown|LOW <3	133180
BreadType	WeeklyRedWine	White|HIGH >=4	20794
BreadType	WeeklyRedWine	White|LOW <4	51289
BreadType	WeeklyRedWine	Wholegrain/Brown|HIGH >=4	78573
BreadType	WeeklyRedWine	Wholegrain/Brown|LOW <4	121454
BreadType	AlcoholFreq	White|HIGH	72634
BreadType	AlcoholFreq	White|LOW	32641
BreadType	AlcoholFreq	Wholegrain/Brown|HIGH	200930
BreadType	AlcoholFreq	Wholegrain/Brown|LOW	72471
Bread	Cheese	HIGH >=13|HIGH	107891
Bread	Cheese	HIGH >=13|LOW	56776
Bread	Cheese	LOW <13|HIGH	125549
Bread	Cheese	LOW <13|LOW	100559
Bread	DriedFruit	HIGH >=13|HIGH >=1	57736
Bread	DriedFruit	HIGH >=13|LOW <1	95724
Bread	DriedFruit	LOW <13|HIGH >=1	90998
Bread	DriedFruit	LOW <13|LOW <1	121397
Bread	FreshFruit	HIGH >=13|HIGH >=3	53563
Bread	FreshFruit	HIGH >=13|LOW <3	108410
Bread	FreshFruit	LOW <13|HIGH >=3	87694
Bread	FreshFruit	LOW <13|LOW <3	136679
Bread	RawVeg	HIGH >=13|HIGH >=3	43755
Bread	RawVeg	HIGH >=13|LOW <3	113936
Bread	RawVeg	LOW <13|HIGH >=3	74732
Bread	RawVeg	LOW <13|LOW <3	144688
Bread	CookedVeg	HIGH >=13|HIGH >=3	78739
Bread	CookedVeg	HIGH >=13|LOW <3	84567
Bread	CookedVeg	LOW <13|HIGH >=3	111841
Bread	CookedVeg	LOW <13|LOW <3	113890
Bread	Computer	HIGH >=13|HIGH >=2	36725
Bread	Computer	HIGH >=13|LOW <2	95931
Bread	Computer	LOW <13|HIGH >=2	49005
Bread	Computer	LOW <13|LOW <2	130178
Bread	TV	HIGH >=13|HIGH >=3	92070
Bread	TV	HIGH >=13|LOW <3	68131
Bread	TV	LOW <13|HIGH >=3	122356
Bread	TV	LOW <13|LOW <3	97792
Bread	HouseholdIncome	HIGH >=13|< 52k	114166
Bread	HouseholdIncome	HIGH >=13|>= 52k	32312
Bread	HouseholdIncome	LOW <13|< 52k	143294
Bread	HouseholdIncome	LOW <13|>= 52k	55669
Bread	TownsendDeprivationIx	HIGH >=13|HIGH >=-1	57896
Bread	TownsendDeprivationIx	HIGH >=13|LOW <-1	110054
Bread	TownsendDeprivationIx	LOW <13|HIGH >=-1	75475
Bread	TownsendDeprivationIx	LOW <13|LOW <-1	155976
Bread	Driving	HIGH >=13|HIGH >=2	31852
Bread	Driving	HIGH >=13|LOW <2	81637
Bread	Driving	LOW <13|HIGH >=2	42057
Bread	Driving	LOW <13|LOW <2	112555
Bread	TimeOutsideWinter	HIGH >=13|HIGH >=3	41243
Bread	TimeOutsideWinter	HIGH >=13|LOW <3	95042
Bread	TimeOutsideWinter	LOW <13|HIGH >=3	47126
Bread	TimeOutsideWinter	LOW <13|LOW <3	135024
Bread	TimeOutsideSummer	HIGH >=13|HIGH >=4	80656
Bread	TimeOutsideSummer	HIGH >=13|LOW <4	73657
Bread	TimeOutsideSummer	LOW <13|HIGH >=4	103889
Bread	TimeOutsideSummer	LOW <13|LOW <4	107257
Bread	Smoking	HIGH >=13|No	88511
Bread	Smoking	HIGH >=13|Yes/Prev	79070
Bread	Smoking	LOW <13|No	129127
Bread	Smoking	LOW <13|Yes/Prev	101848
Bread	TobaccoExposureOutside	HIGH >=13|HIGH >=1	28053
Bread	TobaccoExposureOutside	HIGH >=13|LOW <1	114002
Bread	TobaccoExposureOutside	LOW <13|HIGH >=1	35601
Bread	TobaccoExposureOutside	LOW <13|LOW <1	163157
Bread	PastSmoking	HIGH >=13|Most days/occasionally	64792
Bread	PastSmoking	HIGH >=13|Never/tried once-twice	88612
Bread	PastSmoking	LOW <13|Most days/occasionally	85837
Bread	PastSmoking	LOW <13|Never/tried once-twice	129278
Bread	CurrentSmoking	HIGH >=13|Most days/occasionally	18503
Bread	CurrentSmoking	HIGH >=13|No	149556
Bread	CurrentSmoking	LOW <13|Most days/occasionally	21683
Bread	CurrentSmoking	LOW <13|No	209948
Bread	TobaccoExposureatHome	HIGH >=13|HIGH >=1	8438
Bread	TobaccoExposureatHome	HIGH >=13|LOW <1	142759
Bread	TobaccoExposureatHome	LOW <13|HIGH >=1	11324
Bread	TobaccoExposureatHome	LOW <13|LOW <1	200284
Bread	SmokersatHome	HIGH >=13|No	139107
Bread	SmokersatHome	HIGH >=13|One/more	14632
Bread	SmokersatHome	LOW <13|No	193670
Bread	SmokersatHome	LOW <13|One/more	21919
Bread	SleepDuration	HIGH >=13|HIGH >=8	62356
Bread	SleepDuration	HIGH >=13|LOW <8	105103
Bread	SleepDuration	LOW <13|HIGH >=8	85610
Bread	SleepDuration	LOW <13|LOW <8	145102
Bread	Pork	HIGH >=13|HIGH	6436
Bread	Pork	HIGH >=13|LOW	160925
Bread	Pork	LOW <13|HIGH	6371
Bread	Pork	LOW <13|LOW	224370
Bread	Lamb	HIGH >=13|HIGH	4232
Bread	Lamb	HIGH >=13|LOW	163054
Bread	Lamb	LOW <13|HIGH	5460
Bread	Lamb	LOW <13|LOW	225240
Bread	Beef	HIGH >=13|HIGH	20736
Bread	Beef	HIGH >=13|LOW	146929
Bread	Beef	LOW <13|HIGH	25042
Bread	Beef	LOW <13|LOW	206093
Bread	Poultry	HIGH >=13|HIGH	78526
Bread	Poultry	HIGH >=13|LOW	89379
Bread	Poultry	LOW <13|HIGH	113477
Bread	Poultry	LOW <13|LOW	118028
Bread	ProcessedMeat	HIGH >=13|HIGH	68853
Bread	ProcessedMeat	HIGH >=13|LOW	99113
Bread	ProcessedMeat	LOW <13|HIGH	59024
Bread	ProcessedMeat	LOW <13|LOW	172487
Bread	NonOilyFish	HIGH >=13|HIGH	28139
Bread	NonOilyFish	HIGH >=13|LOW	139485
Bread	NonOilyFish	LOW <13|HIGH	37480
Bread	NonOilyFish	LOW <13|LOW	193591
Bread	OilyFish	HIGH >=13|HIGH	28422
Bread	OilyFish	HIGH >=13|LOW	139011
Bread	OilyFish	LOW <13|HIGH	41572
Bread	OilyFish	LOW <13|LOW	189276
Bread	Water	HIGH >=13|HIGH >=3	63682
Bread	Water	HIGH >=13|LOW <3	90262
Bread	Water	LOW <13|HIGH >=3	102216
Bread	Water	LOW <13|LOW <3	113738
Bread	Coffee	HIGH >=13|HIGH >=3	56022
Bread	Coffee	HIGH >=13|LOW <3	99692
Bread	Coffee	LOW <13|HIGH >=3	75939
Bread	Coffee	LOW <13|LOW <3	139771
Bread	Tea	HIGH >=13|HIGH >=4	83746
Bread	Tea	HIGH >=13|LOW <4	79603
Bread	Tea	LOW <13|HIGH >=4	99799
Bread	Tea	LOW <13|LOW <4	124862
Bread	JobShift	HIGH >=13|Always/usually	9419
Bread	JobShift	HIGH >=13|Never/sometimes	80969
Bread	JobShift	LOW <13|Always/usually	11215
Bread	JobShift	LOW <13|Never/sometimes	123780
Bread	JobHeavyPhysical	HIGH >=13|Always/usually	15298
Bread	JobHeavyPhysical	HIGH >=13|Never/sometimes	75192
Bread	JobHeavyPhysical	LOW <13|Always/usually	15171
Bread	JobHeavyPhysical	LOW <13|Never/sometimes	119948
Bread	JobWalkingorStanding	HIGH >=13|Always/usually	33209
Bread	JobWalkingorStanding	HIGH >=13|Never/sometimes	57268
Bread	JobWalkingorStanding	LOW <13|Always/usually	42949
Bread	JobWalkingorStanding	LOW <13|Never/sometimes	92147
Bread	PleaseWalk	HIGH >=13|HIGH	77985
Bread	PleaseWalk	HIGH >=13|LOW	41691
Bread	PleaseWalk	LOW <13|HIGH	103283
Bread	PleaseWalk	LOW <13|LOW	62829
Bread	StairClimbing	HIGH >=13|HIGH	58747
Bread	StairClimbing	HIGH >=13|LOW	108177
Bread	StairClimbing	LOW <13|HIGH	77904
Bread	StairClimbing	LOW <13|LOW	152045
Bread	WalkPace	HIGH >=13|Brisk	65131
Bread	WalkPace	HIGH >=13|Slow/Avg	102137
Bread	WalkPace	LOW <13|Brisk	93627
Bread	WalkPace	LOW <13|Slow/Avg	136832
Bread	VigorousActivityDuration	HIGH >=13|HIGH >=45	36936
Bread	VigorousActivityDuration	HIGH >=13|LOW <45	54921
Bread	VigorousActivityDuration	LOW <13|HIGH >=45	50353
Bread	VigorousActivityDuration	LOW <13|LOW <45	76421
Bread	DaysVigorousActivity	HIGH >=13|HIGH >=2	77223
Bread	DaysVigorousActivity	HIGH >=13|LOW <2	83403
Bread	DaysVigorousActivity	LOW <13|HIGH >=2	106720
Bread	DaysVigorousActivity	LOW <13|LOW <2	114510
Bread	ModerateActivityDuration	HIGH >=13|HIGH >=67	33635
Bread	ModerateActivityDuration	HIGH >=13|LOW <67	93170
Bread	ModerateActivityDuration	LOW <13|HIGH >=67	38390
Bread	ModerateActivityDuration	LOW <13|LOW <67	134139
Bread	DayPhysicalActivity	HIGH >=13|HIGH >=4	83034
Bread	DayPhysicalActivity	HIGH >=13|LOW <4	77837
Bread	DayPhysicalActivity	LOW <13|HIGH >=4	104980
Bread	DayPhysicalActivity	LOW <13|LOW <4	115826
Bread	WalkDuration	HIGH >=13|HIGH >=62	33868
Bread	WalkDuration	HIGH >=13|LOW <62	111170
Bread	WalkDuration	LOW <13|HIGH >=62	39533
Bread	WalkDuration	LOW <13|LOW <62	159030
Bread	DayWalked	HIGH >=13|HIGH >=6	97695
Bread	DayWalked	HIGH >=13|LOW <6	67927
Bread	DayWalked	LOW <13|HIGH >=6	125376
Bread	DayWalked	LOW <13|LOW <6	102599
Bread	ExerciseFreq	HIGH >=13|HIGH	56801
Bread	ExerciseFreq	HIGH >=13|LOW	19552
Bread	ExerciseFreq	LOW <13|HIGH	84750
Bread	ExerciseFreq	LOW <13|LOW	29755
Bread	BirthWeight	HIGH >=13|HIGH >=4	13665
Bread	BirthWeight	HIGH >=13|LOW <4	77998
Bread	BirthWeight	LOW <13|HIGH >=4	18012
Bread	BirthWeight	LOW <13|LOW <4	119343
Bread	MaternalSmokingBirth	HIGH >=13|No	100698
Bread	MaternalSmokingBirth	HIGH >=13|Yes	43656
Bread	MaternalSmokingBirth	LOW <13|No	137880
Bread	MaternalSmokingBirth	LOW <13|Yes	62324
Bread	BodySizeAge10	HIGH >=13|Average/Thinner	140528
Bread	BodySizeAge10	HIGH >=13|Plumper	24752
Bread	BodySizeAge10	LOW <13|Average/Thinner	190776
Bread	BodySizeAge10	LOW <13|Plumper	37651
Bread	Breastfed	HIGH >=13|No	34658
Bread	Breastfed	HIGH >=13|Yes	90125
Bread	Breastfed	LOW <13|No	52915
Bread	Breastfed	LOW <13|Yes	126454
Bread	BirthWeightof1stChild	HIGH >=13|HIGH >=7	40003
Bread	BirthWeightof1stChild	HIGH >=13|LOW <7	16067
Bread	BirthWeightof1stChild	LOW <13|HIGH >=7	84003
Bread	BirthWeightof1stChild	LOW <13|LOW <7	33661
Bread	AlcoholwithMeals	HIGH >=13|No	33305
Bread	AlcoholwithMeals	HIGH >=13|Yes/ItVaries	98915
Bread	AlcoholwithMeals	LOW <13|No	34059
Bread	AlcoholwithMeals	LOW <13|Yes/ItVaries	149511
Bread	WeeklyFortifiedWine	HIGH >=13|HIGH >=1	11720
Bread	WeeklyFortifiedWine	HIGH >=13|LOW <1	108132
Bread	WeeklyFortifiedWine	LOW <13|HIGH >=1	17274
Bread	WeeklyFortifiedWine	LOW <13|LOW <1	149235
Bread	WeeklySpirits	HIGH >=13|HIGH >=2	33392
Bread	WeeklySpirits	HIGH >=13|LOW <2	86165
Bread	WeeklySpirits	LOW <13|HIGH >=2	47090
Bread	WeeklySpirits	LOW <13|LOW <2	118931
Bread	WeeklyBeerCider	HIGH >=13|HIGH >=4	40752
Bread	WeeklyBeerCider	HIGH >=13|LOW <4	79170
Bread	WeeklyBeerCider	LOW <13|HIGH >=4	34533
Bread	WeeklyBeerCider	LOW <13|LOW <4	132021
Bread	WeeklyChampagneorWhiteWine	HIGH >=13|HIGH >=3	32522
Bread	WeeklyChampagneorWhiteWine	HIGH >=13|LOW <3	87068
Bread	WeeklyChampagneorWhiteWine	LOW <13|HIGH >=3	58205
Bread	WeeklyChampagneorWhiteWine	LOW <13|LOW <3	107974
Bread	WeeklyRedWine	HIGH >=13|HIGH >=4	42703
Bread	WeeklyRedWine	HIGH >=13|LOW <4	76935
Bread	WeeklyRedWine	LOW <13|HIGH >=4	61957
Bread	WeeklyRedWine	LOW <13|LOW <4	104371
Bread	AlcoholFreq	HIGH >=13|HIGH	120276
Bread	AlcoholFreq	HIGH >=13|LOW	47765
Bread	AlcoholFreq	LOW <13|HIGH	167083
Bread	AlcoholFreq	LOW <13|LOW	64535
Cheese	DriedFruit	HIGH|HIGH >=1	92031
Cheese	DriedFruit	HIGH|LOW <1	122836
Cheese	DriedFruit	LOW|HIGH >=1	55598
Cheese	DriedFruit	LOW|LOW <1	93979
Cheese	FreshFruit	HIGH|HIGH >=3	79621
Cheese	FreshFruit	HIGH|LOW <3	149293
Cheese	FreshFruit	LOW|HIGH >=3	60991
Cheese	FreshFruit	LOW|LOW <3	95312
Cheese	RawVeg	HIGH|HIGH >=3	69732
Cheese	RawVeg	HIGH|LOW <3	154277
Cheese	RawVeg	LOW|HIGH >=3	48227
Cheese	RawVeg	LOW|LOW <3	103318
Cheese	CookedVeg	HIGH|HIGH >=3	110028
Cheese	CookedVeg	HIGH|LOW <3	121127
Cheese	CookedVeg	LOW|HIGH >=3	79028
Cheese	CookedVeg	LOW|LOW <3	77407
Cheese	Computer	HIGH|HIGH >=2	53031
Cheese	Computer	HIGH|LOW <2	129275
Cheese	Computer	LOW|HIGH >=2	32264
Cheese	Computer	LOW|LOW <2	95745
Cheese	TV	HIGH|HIGH >=3	119284
Cheese	TV	HIGH|LOW <3	104893
Cheese	TV	LOW|HIGH >=3	94375
Cheese	TV	LOW|LOW <3	60576
Cheese	HouseholdIncome	HIGH|< 52k	150320
Cheese	HouseholdIncome	HIGH|>= 52k	57776
Cheese	HouseholdIncome	LOW|< 52k	105796
Cheese	HouseholdIncome	LOW|>= 52k	30246
Cheese	TownsendDeprivationIx	HIGH|HIGH >=-1	76632
Cheese	TownsendDeprivationIx	HIGH|LOW <-1	160745
Cheese	TownsendDeprivationIx	LOW|HIGH >=-1	56462
Cheese	TownsendDeprivationIx	LOW|LOW <-1	104918
Cheese	Driving	HIGH|HIGH >=2	42838
Cheese	Driving	HIGH|LOW <2	112170
Cheese	Driving	LOW|HIGH >=2	30666
Cheese	Driving	LOW|LOW <2	80895
Cheese	TimeOutsideWinter	HIGH|HIGH >=3	49238
Cheese	TimeOutsideWinter	HIGH|LOW <3	139115
Cheese	TimeOutsideWinter	LOW|HIGH >=3	37941
Cheese	TimeOutsideWinter	LOW|LOW <3	89434
Cheese	TimeOutsideSummer	HIGH|HIGH >=4	106043
Cheese	TimeOutsideSummer	HIGH|LOW <4	111528
Cheese	TimeOutsideSummer	LOW|HIGH >=4	76835
Cheese	TimeOutsideSummer	LOW|LOW <4	68637
Cheese	Smoking	HIGH|No	129840
Cheese	Smoking	HIGH|Yes/Prev	107103
Cheese	Smoking	LOW|No	87438
Cheese	Smoking	LOW|Yes/Prev	73509
Cheese	TobaccoExposureOutside	HIGH|HIGH >=1	37967
Cheese	TobaccoExposureOutside	HIGH|LOW <1	165316
Cheese	TobaccoExposureOutside	LOW|HIGH >=1	25200
Cheese	TobaccoExposureOutside	LOW|LOW <1	110605
Cheese	PastSmoking	HIGH|Most days/occasionally	89601
Cheese	PastSmoking	HIGH|Never/tried once-twice	129989
Cheese	PastSmoking	LOW|Most days/occasionally	60606
Cheese	PastSmoking	LOW|Never/tried once-twice	87543
Cheese	CurrentSmoking	HIGH|Most days/occasionally	23609
Cheese	CurrentSmoking	HIGH|No	213918
Cheese	CurrentSmoking	LOW|Most days/occasionally	16717
Cheese	CurrentSmoking	LOW|No	144791
Cheese	TobaccoExposureatHome	HIGH|HIGH >=1	10862
Cheese	TobaccoExposureatHome	HIGH|LOW <1	205588
Cheese	TobaccoExposureatHome	LOW|HIGH >=1	8711
Cheese	TobaccoExposureatHome	LOW|LOW <1	136588
Cheese	SmokersatHome	HIGH|No	198643
Cheese	SmokersatHome	HIGH|One/more	21125
Cheese	SmokersatHome	LOW|No	133059
Cheese	SmokersatHome	LOW|One/more	15371
Cheese	SleepDuration	HIGH|HIGH >=8	85783
Cheese	SleepDuration	HIGH|LOW <8	150869
Cheese	SleepDuration	LOW|HIGH >=8	61537
Cheese	SleepDuration	LOW|LOW <8	99017
Cheese	Pork	HIGH|HIGH	8399
Cheese	Pork	HIGH|LOW	228314
Cheese	Pork	LOW|HIGH	4393
Cheese	Pork	LOW|LOW	156270
Cheese	Lamb	HIGH|HIGH	6266
Cheese	Lamb	HIGH|LOW	230395
Cheese	Lamb	LOW|HIGH	3362
Cheese	Lamb	LOW|LOW	157227
Cheese	Beef	HIGH|HIGH	29015
Cheese	Beef	HIGH|LOW	208082
Cheese	Beef	LOW|HIGH	16737
Cheese	Beef	LOW|LOW	144239
Cheese	Poultry	HIGH|HIGH	112499
Cheese	Poultry	HIGH|LOW	124872
Cheese	Poultry	LOW|HIGH	78918
Cheese	Poultry	LOW|LOW	82425
Cheese	ProcessedMeat	HIGH|HIGH	86265
Cheese	ProcessedMeat	HIGH|LOW	151174
Cheese	ProcessedMeat	LOW|HIGH	41587
Cheese	ProcessedMeat	LOW|LOW	119758
Cheese	NonOilyFish	HIGH|HIGH	38701
Cheese	NonOilyFish	HIGH|LOW	198342
Cheese	NonOilyFish	LOW|HIGH	26304
Cheese	NonOilyFish	LOW|LOW	134617
Cheese	OilyFish	HIGH|HIGH	39109
Cheese	OilyFish	HIGH|LOW	197694
Cheese	OilyFish	LOW|HIGH	30078
Cheese	OilyFish	LOW|LOW	130665
Cheese	Water	HIGH|HIGH >=3	96583
Cheese	Water	HIGH|LOW <3	121935
Cheese	Water	LOW|HIGH >=3	68217
Cheese	Water	LOW|LOW <3	81524
Cheese	Coffee	HIGH|HIGH >=3	82494
Cheese	Coffee	HIGH|LOW <3	138067
Cheese	Coffee	LOW|HIGH >=3	49871
Cheese	Coffee	LOW|LOW <3	99856
Cheese	Tea	HIGH|HIGH >=4	108040
Cheese	Tea	HIGH|LOW <4	121773
Cheese	Tea	LOW|HIGH >=4	74983
Cheese	Tea	LOW|LOW <4	82050
Cheese	JobShift	HIGH|Always/usually	11859
Cheese	JobShift	HIGH|Never/sometimes	124857
Cheese	JobShift	LOW|Always/usually	8832
Cheese	JobShift	LOW|Never/sometimes	80100
Cheese	JobHeavyPhysical	HIGH|Always/usually	17299
Cheese	JobHeavyPhysical	HIGH|Never/sometimes	119583
Cheese	JobHeavyPhysical	LOW|Always/usually	13141
Cheese	JobHeavyPhysical	LOW|Never/sometimes	75852
Cheese	JobWalkingorStanding	HIGH|Always/usually	43857
Cheese	JobWalkingorStanding	HIGH|Never/sometimes	92999
Cheese	JobWalkingorStanding	LOW|Always/usually	32318
Cheese	JobWalkingorStanding	LOW|Never/sometimes	56666
Cheese	PleaseWalk	HIGH|HIGH	110243
Cheese	PleaseWalk	HIGH|LOW	64078
Cheese	PleaseWalk	LOW|HIGH	70058
Cheese	PleaseWalk	LOW|LOW	40378
Cheese	StairClimbing	HIGH|HIGH	86192
Cheese	StairClimbing	HIGH|LOW	149713
Cheese	StairClimbing	LOW|HIGH	49935
Cheese	StairClimbing	LOW|LOW	109912
Cheese	WalkPace	HIGH|Brisk	98553
Cheese	WalkPace	HIGH|Slow/Avg	138035
Cheese	WalkPace	LOW|Brisk	59768
Cheese	WalkPace	LOW|Slow/Avg	100746
Cheese	VigorousActivityDuration	HIGH|HIGH >=45	51963
Cheese	VigorousActivityDuration	HIGH|LOW <45	81096
Cheese	VigorousActivityDuration	LOW|HIGH >=45	34752
Cheese	VigorousActivityDuration	LOW|LOW <45	49355
Cheese	DaysVigorousActivity	HIGH|HIGH >=2	110275
Cheese	DaysVigorousActivity	HIGH|LOW <2	118160
Cheese	DaysVigorousActivity	LOW|HIGH >=2	72903
Cheese	DaysVigorousActivity	LOW|LOW <2	79385
Cheese	ModerateActivityDuration	HIGH|HIGH >=67	43057
Cheese	ModerateActivityDuration	HIGH|LOW <67	138013
Cheese	ModerateActivityDuration	LOW|HIGH >=67	28190
Cheese	ModerateActivityDuration	LOW|LOW <67	87760
Cheese	DayPhysicalActivity	HIGH|HIGH >=4	112998
Cheese	DayPhysicalActivity	HIGH|LOW <4	115322
Cheese	DayPhysicalActivity	LOW|HIGH >=4	74214
Cheese	DayPhysicalActivity	LOW|LOW <4	77913
Cheese	WalkDuration	HIGH|HIGH >=62	42959
Cheese	WalkDuration	HIGH|LOW <62	162687
Cheese	WalkDuration	LOW|HIGH >=62	29680
Cheese	WalkDuration	LOW|LOW <62	105935
Cheese	DayWalked	HIGH|HIGH >=6	133620
Cheese	DayWalked	HIGH|LOW <6	100888
Cheese	DayWalked	LOW|HIGH >=6	88802
Cheese	DayWalked	LOW|LOW <6	69431
Cheese	ExerciseFreq	HIGH|HIGH	86048
Cheese	ExerciseFreq	HIGH|LOW	30612
Cheese	ExerciseFreq	LOW|HIGH	55131
Cheese	ExerciseFreq	LOW|LOW	18618
Cheese	BirthWeight	HIGH|HIGH >=4	19202
Cheese	BirthWeight	HIGH|LOW <4	117584
Cheese	BirthWeight	LOW|HIGH >=4	12353
Cheese	BirthWeight	LOW|LOW <4	79407
Cheese	MaternalSmokingBirth	HIGH|No	145157
Cheese	MaternalSmokingBirth	HIGH|Yes	60231
Cheese	MaternalSmokingBirth	LOW|No	92762
Cheese	MaternalSmokingBirth	LOW|Yes	45355
Cheese	BodySizeAge10	HIGH|Average/Thinner	197963
Cheese	BodySizeAge10	HIGH|Plumper	36105
Cheese	BodySizeAge10	LOW|Average/Thinner	132497
Cheese	BodySizeAge10	LOW|Plumper	26278
Cheese	Breastfed	HIGH|No	50203
Cheese	Breastfed	HIGH|Yes	132639
Cheese	Breastfed	LOW|No	37080
Cheese	Breastfed	LOW|Yes	83530
Cheese	BirthWeightof1stChild	HIGH|HIGH >=7	70764
Cheese	BirthWeightof1stChild	HIGH|LOW <7	27521
Cheese	BirthWeightof1stChild	LOW|HIGH >=7	53405
Cheese	BirthWeightof1stChild	LOW|LOW <7	22273
Cheese	AlcoholwithMeals	HIGH|No	38032
Cheese	AlcoholwithMeals	HIGH|Yes/ItVaries	156574
Cheese	AlcoholwithMeals	LOW|No	29050
Cheese	AlcoholwithMeals	LOW|Yes/ItVaries	91963
Cheese	WeeklyFortifiedWine	HIGH|HIGH >=1	20143
Cheese	WeeklyFortifiedWine	HIGH|LOW <1	158592
Cheese	WeeklyFortifiedWine	LOW|HIGH >=1	8853
Cheese	WeeklyFortifiedWine	LOW|LOW <1	98585
Cheese	WeeklySpirits	HIGH|HIGH >=2	49976
Cheese	WeeklySpirits	HIGH|LOW <2	128308
Cheese	WeeklySpirits	LOW|HIGH >=2	30314
Cheese	WeeklySpirits	LOW|LOW <2	76724
Cheese	WeeklyBeerCider	HIGH|HIGH >=4	46879
Cheese	WeeklyBeerCider	HIGH|LOW <4	131862
Cheese	WeeklyBeerCider	LOW|HIGH >=4	28023
Cheese	WeeklyBeerCider	LOW|LOW <4	79469
Cheese	WeeklyChampagneorWhiteWine	HIGH|HIGH >=3	58315
Cheese	WeeklyChampagneorWhiteWine	HIGH|LOW <3	120059
Cheese	WeeklyChampagneorWhiteWine	LOW|HIGH >=3	32696
Cheese	WeeklyChampagneorWhiteWine	LOW|LOW <3	74463
Cheese	WeeklyRedWine	HIGH|HIGH >=4	69435
Cheese	WeeklyRedWine	HIGH|LOW <4	109019
Cheese	WeeklyRedWine	LOW|HIGH >=4	35111
Cheese	WeeklyRedWine	LOW|LOW <4	72140
Cheese	AlcoholFreq	HIGH|HIGH	179337
Cheese	AlcoholFreq	HIGH|LOW	58164
Cheese	AlcoholFreq	LOW|HIGH	107919
Cheese	AlcoholFreq	LOW|LOW	53567
DriedFruit	FreshFruit	HIGH >=1|HIGH >=3	69428
DriedFruit	FreshFruit	HIGH >=1|LOW <3	80202
DriedFruit	FreshFruit	LOW <1|HIGH >=3	64651
DriedFruit	FreshFruit	LOW <1|LOW <3	150465
DriedFruit	RawVeg	HIGH >=1|HIGH >=3	54566
DriedFruit	RawVeg	HIGH >=1|LOW <3	91814
DriedFruit	RawVeg	LOW <1|HIGH >=3	58101
DriedFruit	RawVeg	LOW <1|LOW <3	151537
DriedFruit	CookedVeg	HIGH >=1|HIGH >=3	81543
DriedFruit	CookedVeg	HIGH >=1|LOW <3	67830
DriedFruit	CookedVeg	LOW <1|HIGH >=3	97527
DriedFruit	CookedVeg	LOW <1|LOW <3	117222
DriedFruit	Computer	HIGH >=1|HIGH >=2	32078
DriedFruit	Computer	HIGH >=1|LOW <2	84159
DriedFruit	Computer	LOW <1|HIGH >=2	47731
DriedFruit	Computer	LOW <1|LOW <2	131070
DriedFruit	TV	HIGH >=1|HIGH >=3	72751
DriedFruit	TV	HIGH >=1|LOW <3	69764
DriedFruit	TV	LOW <1|HIGH >=3	129128
DriedFruit	TV	LOW <1|LOW <3	84102
DriedFruit	HouseholdIncome	HIGH >=1|< 52k	96718
DriedFruit	HouseholdIncome	HIGH >=1|>= 52k	33637
DriedFruit	HouseholdIncome	LOW <1|< 52k	144404
DriedFruit	HouseholdIncome	LOW <1|>= 52k	46340
DriedFruit	TownsendDeprivationIx	HIGH >=1|HIGH >=-1	45793
DriedFruit	TownsendDeprivationIx	HIGH >=1|LOW <-1	105556
DriedFruit	TownsendDeprivationIx	LOW <1|HIGH >=-1	79702
DriedFruit	TownsendDeprivationIx	LOW <1|LOW <-1	141785
DriedFruit	Driving	HIGH >=1|HIGH >=2	23126
DriedFruit	Driving	HIGH >=1|LOW <2	73489
DriedFruit	Driving	LOW <1|HIGH >=2	46771
DriedFruit	Driving	LOW <1|LOW <2	111339
DriedFruit	TimeOutsideWinter	HIGH >=1|HIGH >=3	33319
DriedFruit	TimeOutsideWinter	HIGH >=1|LOW <3	90465
DriedFruit	TimeOutsideWinter	LOW <1|HIGH >=3	50755
DriedFruit	TimeOutsideWinter	LOW <1|LOW <3	124070
DriedFruit	TimeOutsideSummer	HIGH >=1|HIGH >=4	71369
DriedFruit	TimeOutsideSummer	HIGH >=1|LOW <4	69206
DriedFruit	TimeOutsideSummer	LOW <1|HIGH >=4	102779
DriedFruit	TimeOutsideSummer	LOW <1|LOW <4	97172
DriedFruit	Smoking	HIGH >=1|No	89377
DriedFruit	Smoking	HIGH >=1|Yes/Prev	61707
DriedFruit	Smoking	LOW <1|No	112861
DriedFruit	Smoking	LOW <1|Yes/Prev	108064
DriedFruit	TobaccoExposureOutside	HIGH >=1|HIGH >=1	22841
DriedFruit	TobaccoExposureOutside	HIGH >=1|LOW <1	112037
DriedFruit	TobaccoExposureOutside	LOW <1|HIGH >=1	36654
DriedFruit	TobaccoExposureOutside	LOW <1|LOW <1	147786
DriedFruit	PastSmoking	HIGH >=1|Most days/occasionally	55901
DriedFruit	PastSmoking	HIGH >=1|Never/tried once-twice	89465
DriedFruit	PastSmoking	LOW <1|Most days/occasionally	85701
DriedFruit	PastSmoking	LOW <1|Never/tried once-twice	113005
DriedFruit	CurrentSmoking	HIGH >=1|Most days/occasionally	8923
DriedFruit	CurrentSmoking	HIGH >=1|No	142532
DriedFruit	CurrentSmoking	LOW <1|Most days/occasionally	28458
DriedFruit	CurrentSmoking	LOW <1|No	193188
DriedFruit	TobaccoExposureatHome	HIGH >=1|HIGH >=1	6388
DriedFruit	TobaccoExposureatHome	HIGH >=1|LOW <1	136979
DriedFruit	TobaccoExposureatHome	LOW <1|HIGH >=1	11990
DriedFruit	TobaccoExposureatHome	LOW <1|LOW <1	183691
DriedFruit	SmokersatHome	HIGH >=1|No	133555
DriedFruit	SmokersatHome	HIGH >=1|One/more	11904
DriedFruit	SmokersatHome	LOW <1|No	176946
DriedFruit	SmokersatHome	LOW <1|One/more	22115
DriedFruit	SleepDuration	HIGH >=1|HIGH >=8	57306
DriedFruit	SleepDuration	HIGH >=1|LOW <8	93662
DriedFruit	SleepDuration	LOW <1|HIGH >=8	81546
DriedFruit	SleepDuration	LOW <1|LOW <8	138957
DriedFruit	Pork	HIGH >=1|HIGH	3964
DriedFruit	Pork	HIGH >=1|LOW	147118
DriedFruit	Pork	LOW <1|HIGH	7998
DriedFruit	Pork	LOW <1|LOW	212421
DriedFruit	Lamb	HIGH >=1|HIGH	3361
DriedFruit	Lamb	HIGH >=1|LOW	147685
DriedFruit	Lamb	LOW <1|HIGH	5676
DriedFruit	Lamb	LOW <1|LOW	214675
DriedFruit	Beef	HIGH >=1|HIGH	15039
DriedFruit	Beef	HIGH >=1|LOW	136214
DriedFruit	Beef	LOW <1|HIGH	27600
DriedFruit	Beef	LOW <1|LOW	193306
DriedFruit	Poultry	HIGH >=1|HIGH	70715
DriedFruit	Poultry	HIGH >=1|LOW	80698
DriedFruit	Poultry	LOW <1|HIGH	108163
DriedFruit	Poultry	LOW <1|LOW	113207
DriedFruit	ProcessedMeat	HIGH >=1|HIGH	38151
DriedFruit	ProcessedMeat	HIGH >=1|LOW	113252
DriedFruit	ProcessedMeat	LOW <1|HIGH	80179
DriedFruit	ProcessedMeat	LOW <1|LOW	141261
DriedFruit	NonOilyFish	HIGH >=1|HIGH	27963
DriedFruit	NonOilyFish	HIGH >=1|LOW	123293
DriedFruit	NonOilyFish	LOW <1|HIGH	33721
DriedFruit	NonOilyFish	LOW <1|LOW	187116
DriedFruit	OilyFish	HIGH >=1|HIGH	34622
DriedFruit	OilyFish	HIGH >=1|LOW	116597
DriedFruit	OilyFish	LOW <1|HIGH	31717
DriedFruit	OilyFish	LOW <1|LOW	188777
DriedFruit	Water	HIGH >=1|HIGH >=3	72329
DriedFruit	Water	HIGH >=1|LOW <3	70106
DriedFruit	Water	LOW <1|HIGH >=3	83422
DriedFruit	Water	LOW <1|LOW <3	121366
DriedFruit	Coffee	HIGH >=1|HIGH >=3	45472
DriedFruit	Coffee	HIGH >=1|LOW <3	94767
DriedFruit	Coffee	LOW <1|HIGH >=3	77106
DriedFruit	Coffee	LOW <1|LOW <3	131267
DriedFruit	Tea	HIGH >=1|HIGH >=4	71007
DriedFruit	Tea	HIGH >=1|LOW <4	76180
DriedFruit	Tea	LOW <1|HIGH >=4	100486
DriedFruit	Tea	LOW <1|LOW <4	115457
DriedFruit	JobShift	HIGH >=1|Always/usually	6143
DriedFruit	JobShift	HIGH >=1|Never/sometimes	72438
DriedFruit	JobShift	LOW <1|Always/usually	13365
DriedFruit	JobShift	LOW <1|Never/sometimes	117176
DriedFruit	JobHeavyPhysical	HIGH >=1|Always/usually	8592
DriedFruit	JobHeavyPhysical	HIGH >=1|Never/sometimes	70094
DriedFruit	JobHeavyPhysical	LOW <1|Always/usually	20481
DriedFruit	JobHeavyPhysical	LOW <1|Never/sometimes	110162
DriedFruit	JobWalkingorStanding	HIGH >=1|Always/usually	24909
DriedFruit	JobWalkingorStanding	HIGH >=1|Never/sometimes	53761
DriedFruit	JobWalkingorStanding	LOW <1|Always/usually	47096
DriedFruit	JobWalkingorStanding	LOW <1|Never/sometimes	83533
DriedFruit	PleaseWalk	HIGH >=1|HIGH	77043
DriedFruit	PleaseWalk	HIGH >=1|LOW	40699
DriedFruit	PleaseWalk	LOW <1|HIGH	92190
DriedFruit	PleaseWalk	LOW <1|LOW	55514
DriedFruit	StairClimbing	HIGH >=1|HIGH	57864
DriedFruit	StairClimbing	HIGH >=1|LOW	92465
DriedFruit	StairClimbing	LOW <1|HIGH	69034
DriedFruit	StairClimbing	LOW <1|LOW	150649
DriedFruit	WalkPace	HIGH >=1|Brisk	68245
DriedFruit	WalkPace	HIGH >=1|Slow/Avg	82537
DriedFruit	WalkPace	LOW <1|Brisk	79123
DriedFruit	WalkPace	LOW <1|Slow/Avg	141355
DriedFruit	VigorousActivityDuration	HIGH >=1|HIGH >=45	36692
DriedFruit	VigorousActivityDuration	HIGH >=1|LOW <45	56250
DriedFruit	VigorousActivityDuration	LOW <1|HIGH >=45	44741
DriedFruit	VigorousActivityDuration	LOW <1|LOW <45	65286
DriedFruit	DaysVigorousActivity	HIGH >=1|HIGH >=2	78228
DriedFruit	DaysVigorousActivity	HIGH >=1|LOW <2	67812
DriedFruit	DaysVigorousActivity	LOW <1|HIGH >=2	93377
DriedFruit	DaysVigorousActivity	LOW <1|LOW <2	116766
DriedFruit	ModerateActivityDuration	HIGH >=1|HIGH >=67	30204
DriedFruit	ModerateActivityDuration	HIGH >=1|LOW <67	90834
DriedFruit	ModerateActivityDuration	LOW <1|HIGH >=67	37504
DriedFruit	ModerateActivityDuration	LOW <1|LOW <67	119629
DriedFruit	DayPhysicalActivity	HIGH >=1|HIGH >=4	77786
DriedFruit	DayPhysicalActivity	HIGH >=1|LOW <4	68440
DriedFruit	DayPhysicalActivity	LOW <1|HIGH >=4	98508
DriedFruit	DayPhysicalActivity	LOW <1|LOW <4	111199
DriedFruit	WalkDuration	HIGH >=1|HIGH >=62	27628
DriedFruit	WalkDuration	HIGH >=1|LOW <62	105971
DriedFruit	WalkDuration	LOW <1|HIGH >=62	41573
DriedFruit	WalkDuration	LOW <1|LOW <62	144644
DriedFruit	DayWalked	HIGH >=1|HIGH >=6	89561
DriedFruit	DayWalked	HIGH >=1|LOW <6	60130
DriedFruit	DayWalked	LOW <1|HIGH >=6	119764
DriedFruit	DayWalked	LOW <1|LOW <6	97818
DriedFruit	ExerciseFreq	HIGH >=1|HIGH	62594
DriedFruit	ExerciseFreq	HIGH >=1|LOW	19361
DriedFruit	ExerciseFreq	LOW <1|HIGH	68848
DriedFruit	ExerciseFreq	LOW <1|LOW	26029
DriedFruit	BirthWeight	HIGH >=1|HIGH >=4	12102
DriedFruit	BirthWeight	HIGH >=1|LOW <4	77498
DriedFruit	BirthWeight	LOW <1|HIGH >=4	17443
DriedFruit	BirthWeight	LOW <1|LOW <4	106309
DriedFruit	MaternalSmokingBirth	HIGH >=1|No	95831
DriedFruit	MaternalSmokingBirth	HIGH >=1|Yes	35974
DriedFruit	MaternalSmokingBirth	LOW <1|No	126381
DriedFruit	MaternalSmokingBirth	LOW <1|Yes	63221
DriedFruit	BodySizeAge10	HIGH >=1|Average/Thinner	126116
DriedFruit	BodySizeAge10	HIGH >=1|Plumper	23460
DriedFruit	BodySizeAge10	LOW <1|Average/Thinner	183011
DriedFruit	BodySizeAge10	LOW <1|Plumper	34723
DriedFruit	Breastfed	HIGH >=1|No	30167
DriedFruit	Breastfed	HIGH >=1|Yes	88760
DriedFruit	Breastfed	LOW <1|No	51908
DriedFruit	Breastfed	LOW <1|Yes	112456
DriedFruit	BirthWeightof1stChild	HIGH >=1|HIGH >=7	55268
DriedFruit	BirthWeightof1stChild	HIGH >=1|LOW <7	20711
DriedFruit	BirthWeightof1stChild	LOW <1|HIGH >=7	61009
DriedFruit	BirthWeightof1stChild	LOW <1|LOW <7	26229
DriedFruit	AlcoholwithMeals	HIGH >=1|No	18019
DriedFruit	AlcoholwithMeals	HIGH >=1|Yes/ItVaries	101237
DriedFruit	AlcoholwithMeals	LOW <1|No	46110
DriedFruit	AlcoholwithMeals	LOW <1|Yes/ItVaries	127994
DriedFruit	WeeklyFortifiedWine	HIGH >=1|HIGH >=1	13782
DriedFruit	WeeklyFortifiedWine	HIGH >=1|LOW <1	94186
DriedFruit	WeeklyFortifiedWine	LOW <1|HIGH >=1	12568
DriedFruit	WeeklyFortifiedWine	LOW <1|LOW <1	145270
DriedFruit	WeeklySpirits	HIGH >=1|HIGH >=2	27812
DriedFruit	WeeklySpirits	HIGH >=1|LOW <2	80003
DriedFruit	WeeklySpirits	LOW <1|HIGH >=2	46869
DriedFruit	WeeklySpirits	LOW <1|LOW <2	110316
DriedFruit	WeeklyBeerCider	HIGH >=1|HIGH >=4	18738
DriedFruit	WeeklyBeerCider	HIGH >=1|LOW <4	89260
DriedFruit	WeeklyBeerCider	LOW <1|HIGH >=4	51697
DriedFruit	WeeklyBeerCider	LOW <1|LOW <4	106099
DriedFruit	WeeklyChampagneorWhiteWine	HIGH >=1|HIGH >=3	35177
DriedFruit	WeeklyChampagneorWhiteWine	HIGH >=1|LOW <3	72646
DriedFruit	WeeklyChampagneorWhiteWine	LOW <1|HIGH >=3	48349
DriedFruit	WeeklyChampagneorWhiteWine	LOW <1|LOW <3	109060
DriedFruit	WeeklyRedWine	HIGH >=1|HIGH >=4	42398
DriedFruit	WeeklyRedWine	HIGH >=1|LOW <4	65503
DriedFruit	WeeklyRedWine	LOW <1|HIGH >=4	53808
DriedFruit	WeeklyRedWine	LOW <1|LOW <4	103658
DriedFruit	AlcoholFreq	HIGH >=1|HIGH	108308
DriedFruit	AlcoholFreq	HIGH >=1|LOW	43140
DriedFruit	AlcoholFreq	LOW <1|HIGH	158304
DriedFruit	AlcoholFreq	LOW <1|LOW	63288
FreshFruit	RawVeg	HIGH >=3|HIGH >=3	58341
FreshFruit	RawVeg	HIGH >=3|LOW <3	80797
FreshFruit	RawVeg	LOW <3|HIGH >=3	61157
FreshFruit	RawVeg	LOW <3|LOW <3	174795
FreshFruit	CookedVeg	HIGH >=3|HIGH >=3	80709
FreshFruit	CookedVeg	HIGH >=3|LOW <3	60966
FreshFruit	CookedVeg	LOW <3|HIGH >=3	109314
FreshFruit	CookedVeg	LOW <3|LOW <3	134004
FreshFruit	Computer	HIGH >=3|HIGH >=2	28861
FreshFruit	Computer	HIGH >=3|LOW <2	82747
FreshFruit	Computer	LOW <3|HIGH >=2	54980
FreshFruit	Computer	LOW <3|LOW <2	141428
FreshFruit	TV	HIGH >=3|HIGH >=3	73799
FreshFruit	TV	HIGH >=3|LOW <3	62846
FreshFruit	TV	LOW <3|HIGH >=3	137050
FreshFruit	TV	LOW <3|LOW <3	101161
FreshFruit	HouseholdIncome	HIGH >=3|< 52k	92123
FreshFruit	HouseholdIncome	HIGH >=3|>= 52k	31371
FreshFruit	HouseholdIncome	LOW <3|< 52k	161383
FreshFruit	HouseholdIncome	LOW <3|>= 52k	54708
FreshFruit	TownsendDeprivationIx	HIGH >=3|HIGH >=-1	46698
FreshFruit	TownsendDeprivationIx	HIGH >=3|LOW <-1	97799
FreshFruit	TownsendDeprivationIx	LOW <3|HIGH >=-1	84825
FreshFruit	TownsendDeprivationIx	LOW <3|LOW <-1	164665
FreshFruit	Driving	HIGH >=3|HIGH >=2	25389
FreshFruit	Driving	HIGH >=3|LOW <2	70773
FreshFruit	Driving	LOW <3|HIGH >=2	47124
FreshFruit	Driving	LOW <3|LOW <2	121756
FreshFruit	TimeOutsideWinter	HIGH >=3|HIGH >=3	34154
FreshFruit	TimeOutsideWinter	HIGH >=3|LOW <3	82736
FreshFruit	TimeOutsideWinter	LOW <3|HIGH >=3	53185
FreshFruit	TimeOutsideWinter	LOW <3|LOW <3	143732
FreshFruit	TimeOutsideSummer	HIGH >=3|HIGH >=4	69329
FreshFruit	TimeOutsideSummer	HIGH >=3|LOW <4	63115
FreshFruit	TimeOutsideSummer	LOW <3|HIGH >=4	112872
FreshFruit	TimeOutsideSummer	LOW <3|LOW <4	114156
FreshFruit	Smoking	HIGH >=3|No	82999
FreshFruit	Smoking	HIGH >=3|Yes/Prev	61123
FreshFruit	Smoking	LOW <3|No	132480
FreshFruit	Smoking	LOW <3|Yes/Prev	116499
FreshFruit	TobaccoExposureOutside	HIGH >=3|HIGH >=1	22440
FreshFruit	TobaccoExposureOutside	HIGH >=3|LOW <1	104929
FreshFruit	TobaccoExposureOutside	LOW <3|HIGH >=1	40051
FreshFruit	TobaccoExposureOutside	LOW <3|LOW <1	169368
FreshFruit	PastSmoking	HIGH >=3|Most days/occasionally	55121
FreshFruit	PastSmoking	HIGH >=3|Never/tried once-twice	83079
FreshFruit	PastSmoking	LOW <3|Most days/occasionally	93730
FreshFruit	PastSmoking	LOW <3|Never/tried once-twice	132642
FreshFruit	CurrentSmoking	HIGH >=3|Most days/occasionally	8860
FreshFruit	CurrentSmoking	HIGH >=3|No	135739
FreshFruit	CurrentSmoking	LOW <3|Most days/occasionally	29546
FreshFruit	CurrentSmoking	LOW <3|No	220118
FreshFruit	TobaccoExposureatHome	HIGH >=3|HIGH >=1	6855
FreshFruit	TobaccoExposureatHome	HIGH >=3|LOW <1	129057
FreshFruit	TobaccoExposureatHome	LOW <3|HIGH >=1	12465
FreshFruit	TobaccoExposureatHome	LOW <3|LOW <1	210475
FreshFruit	SmokersatHome	HIGH >=3|No	125786
FreshFruit	SmokersatHome	HIGH >=3|One/more	12670
FreshFruit	SmokersatHome	LOW <3|No	203436
FreshFruit	SmokersatHome	LOW <3|One/more	23158
FreshFruit	SleepDuration	HIGH >=3|HIGH >=8	51902
FreshFruit	SleepDuration	HIGH >=3|LOW <8	92046
FreshFruit	SleepDuration	LOW <3|HIGH >=8	94127
FreshFruit	SleepDuration	LOW <3|LOW <8	154466
FreshFruit	Pork	HIGH >=3|HIGH	4108
FreshFruit	Pork	HIGH >=3|LOW	139959
FreshFruit	Pork	LOW <3|HIGH	8424
FreshFruit	Pork	LOW <3|LOW	240111
FreshFruit	Lamb	HIGH >=3|HIGH	3192
FreshFruit	Lamb	HIGH >=3|LOW	140827
FreshFruit	Lamb	LOW <3|HIGH	6303
FreshFruit	Lamb	LOW <3|LOW	242170
FreshFruit	Beef	HIGH >=3|HIGH	14709
FreshFruit	Beef	HIGH >=3|LOW	129600
FreshFruit	Beef	LOW <3|HIGH	30101
FreshFruit	Beef	LOW <3|LOW	218903
FreshFruit	Poultry	HIGH >=3|HIGH	71800
FreshFruit	Poultry	HIGH >=3|LOW	72716
FreshFruit	Poultry	LOW <3|HIGH	117545
FreshFruit	Poultry	LOW <3|LOW	131881
FreshFruit	ProcessedMeat	HIGH >=3|HIGH	35819
FreshFruit	ProcessedMeat	HIGH >=3|LOW	108658
FreshFruit	ProcessedMeat	LOW <3|HIGH	88056
FreshFruit	ProcessedMeat	LOW <3|LOW	161449
FreshFruit	NonOilyFish	HIGH >=3|HIGH	28770
FreshFruit	NonOilyFish	HIGH >=3|LOW	115527
FreshFruit	NonOilyFish	LOW <3|HIGH	36647
FreshFruit	NonOilyFish	LOW <3|LOW	212284
FreshFruit	OilyFish	HIGH >=3|HIGH	34429
FreshFruit	OilyFish	HIGH >=3|LOW	109793
FreshFruit	OilyFish	LOW <3|HIGH	35949
FreshFruit	OilyFish	LOW <3|LOW	212658
FreshFruit	Water	HIGH >=3|HIGH >=3	75653
FreshFruit	Water	HIGH >=3|LOW <3	61124
FreshFruit	Water	LOW <3|HIGH >=3	90511
FreshFruit	Water	LOW <3|LOW <3	139146
FreshFruit	Coffee	HIGH >=3|HIGH >=3	46256
FreshFruit	Coffee	HIGH >=3|LOW <3	88236
FreshFruit	Coffee	LOW <3|HIGH >=3	83374
FreshFruit	Coffee	LOW <3|LOW <3	149025
FreshFruit	Tea	HIGH >=3|HIGH >=4	67200
FreshFruit	Tea	HIGH >=3|LOW <4	73510
FreshFruit	Tea	LOW <3|HIGH >=4	113716
FreshFruit	Tea	LOW <3|LOW <4	128500
FreshFruit	JobShift	HIGH >=3|Always/usually	6883
FreshFruit	JobShift	HIGH >=3|Never/sometimes	72924
FreshFruit	JobShift	LOW <3|Always/usually	13385
FreshFruit	JobShift	LOW <3|Never/sometimes	128388
FreshFruit	JobHeavyPhysical	HIGH >=3|Always/usually	10001
FreshFruit	JobHeavyPhysical	HIGH >=3|Never/sometimes	69885
FreshFruit	JobHeavyPhysical	LOW <3|Always/usually	19891
FreshFruit	JobHeavyPhysical	LOW <3|Never/sometimes	122029
FreshFruit	JobWalkingorStanding	HIGH >=3|Always/usually	26678
FreshFruit	JobWalkingorStanding	HIGH >=3|Never/sometimes	53188
FreshFruit	JobWalkingorStanding	LOW <3|Always/usually	48350
FreshFruit	JobWalkingorStanding	LOW <3|Never/sometimes	93552
FreshFruit	PleaseWalk	HIGH >=3|HIGH	71971
FreshFruit	PleaseWalk	HIGH >=3|LOW	36656
FreshFruit	PleaseWalk	LOW <3|HIGH	107672
FreshFruit	PleaseWalk	LOW <3|LOW	66143
FreshFruit	StairClimbing	HIGH >=3|HIGH	53336
FreshFruit	StairClimbing	HIGH >=3|LOW	89987
FreshFruit	StairClimbing	LOW <3|HIGH	81544
FreshFruit	StairClimbing	LOW <3|LOW	166115
FreshFruit	WalkPace	HIGH >=3|Brisk	62601
FreshFruit	WalkPace	HIGH >=3|Slow/Avg	81273
FreshFruit	WalkPace	LOW <3|Brisk	94284
FreshFruit	WalkPace	LOW <3|Slow/Avg	154173
FreshFruit	VigorousActivityDuration	HIGH >=3|HIGH >=45	36124
FreshFruit	VigorousActivityDuration	HIGH >=3|LOW <45	49662
FreshFruit	VigorousActivityDuration	LOW <3|HIGH >=45	50286
FreshFruit	VigorousActivityDuration	LOW <3|LOW <45	79808
FreshFruit	DaysVigorousActivity	HIGH >=3|HIGH >=2	75364
FreshFruit	DaysVigorousActivity	HIGH >=3|LOW <2	62755
FreshFruit	DaysVigorousActivity	LOW <3|HIGH >=2	107089
FreshFruit	DaysVigorousActivity	LOW <3|LOW <2	131021
FreshFruit	ModerateActivityDuration	HIGH >=3|HIGH >=67	27678
FreshFruit	ModerateActivityDuration	HIGH >=3|LOW <67	83853
FreshFruit	ModerateActivityDuration	LOW <3|HIGH >=67	43284
FreshFruit	ModerateActivityDuration	LOW <3|LOW <67	139763
FreshFruit	DayPhysicalActivity	HIGH >=3|HIGH >=4	74335
FreshFruit	DayPhysicalActivity	HIGH >=3|LOW <4	63936
FreshFruit	DayPhysicalActivity	LOW <3|HIGH >=4	111899
FreshFruit	DayPhysicalActivity	LOW <3|LOW <4	125908
FreshFruit	WalkDuration	HIGH >=3|HIGH >=62	27715
FreshFruit	WalkDuration	HIGH >=3|LOW <62	97796
FreshFruit	WalkDuration	LOW <3|HIGH >=62	44496
FreshFruit	WalkDuration	LOW <3|LOW <62	167979
FreshFruit	DayWalked	HIGH >=3|HIGH >=6	87147
FreshFruit	DayWalked	HIGH >=3|LOW <6	55320
FreshFruit	DayWalked	LOW <3|HIGH >=6	134018
FreshFruit	DayWalked	LOW <3|LOW <6	111662
FreshFruit	ExerciseFreq	HIGH >=3|HIGH	59723
FreshFruit	ExerciseFreq	HIGH >=3|LOW	17425
FreshFruit	ExerciseFreq	LOW <3|HIGH	81062
FreshFruit	ExerciseFreq	LOW <3|LOW	31056
FreshFruit	BirthWeight	HIGH >=3|HIGH >=4	11899
FreshFruit	BirthWeight	HIGH >=3|LOW <4	73600
FreshFruit	BirthWeight	LOW <3|HIGH >=4	19296
FreshFruit	BirthWeight	LOW <3|LOW <4	121357
FreshFruit	MaternalSmokingBirth	HIGH >=3|No	87613
FreshFruit	MaternalSmokingBirth	HIGH >=3|Yes	37548
FreshFruit	MaternalSmokingBirth	LOW <3|No	148004
FreshFruit	MaternalSmokingBirth	LOW <3|Yes	66594
FreshFruit	BodySizeAge10	HIGH >=3|Average/Thinner	117932
FreshFruit	BodySizeAge10	HIGH >=3|Plumper	24472
FreshFruit	BodySizeAge10	LOW <3|Average/Thinner	208322
FreshFruit	BodySizeAge10	LOW <3|Plumper	37448
FreshFruit	Breastfed	HIGH >=3|No	30826
FreshFruit	Breastfed	HIGH >=3|Yes	81277
FreshFruit	Breastfed	LOW <3|No	55346
FreshFruit	Breastfed	LOW <3|Yes	132739
FreshFruit	BirthWeightof1stChild	HIGH >=3|HIGH >=7	52437
FreshFruit	BirthWeightof1stChild	HIGH >=3|LOW <7	19892
FreshFruit	BirthWeightof1stChild	LOW <3|HIGH >=7	71794
FreshFruit	BirthWeightof1stChild	LOW <3|LOW <7	29751
FreshFruit	AlcoholwithMeals	HIGH >=3|No	20348
FreshFruit	AlcoholwithMeals	HIGH >=3|Yes/ItVaries	89376
FreshFruit	AlcoholwithMeals	LOW <3|No	45349
FreshFruit	AlcoholwithMeals	LOW <3|Yes/ItVaries	155454
FreshFruit	WeeklyFortifiedWine	HIGH >=3|HIGH >=1	10270
FreshFruit	WeeklyFortifiedWine	HIGH >=3|LOW <1	87927
FreshFruit	WeeklyFortifiedWine	LOW <3|HIGH >=1	18234
FreshFruit	WeeklyFortifiedWine	LOW <3|LOW <1	164961
FreshFruit	WeeklySpirits	HIGH >=3|HIGH >=2	26418
FreshFruit	WeeklySpirits	HIGH >=3|LOW <2	71535
FreshFruit	WeeklySpirits	LOW <3|HIGH >=2	52268
FreshFruit	WeeklySpirits	LOW <3|LOW <2	130347
FreshFruit	WeeklyBeerCider	HIGH >=3|HIGH >=4	19736
FreshFruit	WeeklyBeerCider	HIGH >=3|LOW <4	78482
FreshFruit	WeeklyBeerCider	LOW <3|HIGH >=4	52749
FreshFruit	WeeklyBeerCider	LOW <3|LOW <4	130458
FreshFruit	WeeklyChampagneorWhiteWine	HIGH >=3|HIGH >=3	31935
FreshFruit	WeeklyChampagneorWhiteWine	HIGH >=3|LOW <3	66063
FreshFruit	WeeklyChampagneorWhiteWine	LOW <3|HIGH >=3	57432
FreshFruit	WeeklyChampagneorWhiteWine	LOW <3|LOW <3	125337
FreshFruit	WeeklyRedWine	HIGH >=3|HIGH >=4	36025
FreshFruit	WeeklyRedWine	HIGH >=3|LOW <4	62038
FreshFruit	WeeklyRedWine	LOW <3|HIGH >=4	66589
FreshFruit	WeeklyRedWine	LOW <3|LOW <4	116304
FreshFruit	AlcoholFreq	HIGH >=3|HIGH	98528
FreshFruit	AlcoholFreq	HIGH >=3|LOW	46052
FreshFruit	AlcoholFreq	LOW <3|HIGH	183838
FreshFruit	AlcoholFreq	LOW <3|LOW	65784
RawVeg	CookedVeg	HIGH >=3|HIGH >=3	79850
RawVeg	CookedVeg	HIGH >=3|LOW <3	39354
RawVeg	CookedVeg	LOW <3|HIGH >=3	107882
RawVeg	CookedVeg	LOW <3|LOW <3	151156
RawVeg	Computer	HIGH >=3|HIGH >=2	25180
RawVeg	Computer	HIGH >=3|LOW <2	69677
RawVeg	Computer	LOW <3|HIGH >=2	56842
RawVeg	Computer	LOW <3|LOW <2	149482
RawVeg	TV	HIGH >=3|HIGH >=3	62937
RawVeg	TV	HIGH >=3|LOW <3	51910
RawVeg	TV	LOW <3|HIGH >=3	142051
RawVeg	TV	LOW <3|LOW <3	108811
RawVeg	HouseholdIncome	HIGH >=3|< 52k	77041
RawVeg	HouseholdIncome	HIGH >=3|>= 52k	26165
RawVeg	HouseholdIncome	LOW <3|< 52k	169829
RawVeg	HouseholdIncome	LOW <3|>= 52k	58634
RawVeg	TownsendDeprivationIx	HIGH >=3|HIGH >=-1	40722
RawVeg	TownsendDeprivationIx	HIGH >=3|LOW <-1	80543
RawVeg	TownsendDeprivationIx	LOW <3|HIGH >=-1	87392
RawVeg	TownsendDeprivationIx	LOW <3|LOW <-1	175358
RawVeg	Driving	HIGH >=3|HIGH >=2	21942
RawVeg	Driving	HIGH >=3|LOW <2	59609
RawVeg	Driving	LOW <3|HIGH >=2	49262
RawVeg	Driving	LOW <3|LOW <2	128805
RawVeg	TimeOutsideWinter	HIGH >=3|HIGH >=3	30163
RawVeg	TimeOutsideWinter	HIGH >=3|LOW <3	68881
RawVeg	TimeOutsideWinter	LOW <3|HIGH >=3	55438
RawVeg	TimeOutsideWinter	LOW <3|LOW <3	153452
RawVeg	TimeOutsideSummer	HIGH >=3|HIGH >=4	61101
RawVeg	TimeOutsideSummer	HIGH >=3|LOW <4	50847
RawVeg	TimeOutsideSummer	LOW <3|HIGH >=4	117516
RawVeg	TimeOutsideSummer	LOW <3|LOW <4	122464
RawVeg	Smoking	HIGH >=3|No	64534
RawVeg	Smoking	HIGH >=3|Yes/Prev	56415
RawVeg	Smoking	LOW <3|No	144604
RawVeg	Smoking	LOW <3|Yes/Prev	117639
RawVeg	TobaccoExposureOutside	HIGH >=3|HIGH >=1	19511
RawVeg	TobaccoExposureOutside	HIGH >=3|LOW <1	85024
RawVeg	TobaccoExposureOutside	LOW <3|HIGH >=1	41852
RawVeg	TobaccoExposureOutside	LOW <3|LOW <1	182651
RawVeg	PastSmoking	HIGH >=3|Most days/occasionally	48841
RawVeg	PastSmoking	HIGH >=3|Never/tried once-twice	64613
RawVeg	PastSmoking	LOW <3|Most days/occasionally	96716
RawVeg	PastSmoking	LOW <3|Never/tried once-twice	144768
RawVeg	CurrentSmoking	HIGH >=3|Most days/occasionally	10732
RawVeg	CurrentSmoking	HIGH >=3|No	110616
RawVeg	CurrentSmoking	LOW <3|Most days/occasionally	27282
RawVeg	CurrentSmoking	LOW <3|No	235644
RawVeg	TobaccoExposureatHome	HIGH >=3|HIGH >=1	6152
RawVeg	TobaccoExposureatHome	HIGH >=3|LOW <1	105380
RawVeg	TobaccoExposureatHome	LOW <3|HIGH >=1	12733
RawVeg	TobaccoExposureatHome	LOW <3|LOW <1	225415
RawVeg	SmokersatHome	HIGH >=3|No	102184
RawVeg	SmokersatHome	HIGH >=3|One/more	11477
RawVeg	SmokersatHome	LOW <3|No	218238
RawVeg	SmokersatHome	LOW <3|One/more	23482
RawVeg	SleepDuration	HIGH >=3|HIGH >=8	45186
RawVeg	SleepDuration	HIGH >=3|LOW <8	75680
RawVeg	SleepDuration	LOW <3|HIGH >=8	97320
RawVeg	SleepDuration	LOW <3|LOW <8	164618
RawVeg	Pork	HIGH >=3|HIGH	3737
RawVeg	Pork	HIGH >=3|LOW	117175
RawVeg	Pork	LOW <3|HIGH	8492
RawVeg	Pork	LOW <3|LOW	253446
RawVeg	Lamb	HIGH >=3|HIGH	2886
RawVeg	Lamb	HIGH >=3|LOW	118001
RawVeg	Lamb	LOW <3|HIGH	6456
RawVeg	Lamb	LOW <3|LOW	255423
RawVeg	Beef	HIGH >=3|HIGH	11781
RawVeg	Beef	HIGH >=3|LOW	109322
RawVeg	Beef	LOW <3|HIGH	31865
RawVeg	Beef	LOW <3|LOW	230512
RawVeg	Poultry	HIGH >=3|HIGH	61569
RawVeg	Poultry	HIGH >=3|LOW	59745
RawVeg	Poultry	LOW <3|HIGH	124020
RawVeg	Poultry	LOW <3|LOW	138722
RawVeg	ProcessedMeat	HIGH >=3|HIGH	32622
RawVeg	ProcessedMeat	HIGH >=3|LOW	88648
RawVeg	ProcessedMeat	LOW <3|HIGH	88301
RawVeg	ProcessedMeat	LOW <3|LOW	174514
RawVeg	NonOilyFish	HIGH >=3|HIGH	26858
RawVeg	NonOilyFish	HIGH >=3|LOW	94240
RawVeg	NonOilyFish	LOW <3|HIGH	37652
RawVeg	NonOilyFish	LOW <3|LOW	224630
RawVeg	OilyFish	HIGH >=3|HIGH	30459
RawVeg	OilyFish	HIGH >=3|LOW	90591
RawVeg	OilyFish	LOW <3|HIGH	38939
RawVeg	OilyFish	LOW <3|LOW	223072
RawVeg	Water	HIGH >=3|HIGH >=3	62566
RawVeg	Water	HIGH >=3|LOW <3	52393
RawVeg	Water	LOW <3|HIGH >=3	100168
RawVeg	Water	LOW <3|LOW <3	143045
RawVeg	Coffee	HIGH >=3|HIGH >=3	39908
RawVeg	Coffee	HIGH >=3|LOW <3	73137
RawVeg	Coffee	LOW <3|HIGH >=3	86571
RawVeg	Coffee	LOW <3|LOW <3	158433
RawVeg	Tea	HIGH >=3|HIGH >=4	55711
RawVeg	Tea	HIGH >=3|LOW <4	62212
RawVeg	Tea	LOW <3|HIGH >=4	120513
RawVeg	Tea	LOW <3|LOW <4	134942
RawVeg	JobShift	HIGH >=3|Always/usually	6003
RawVeg	JobShift	HIGH >=3|Never/sometimes	61706
RawVeg	JobShift	LOW <3|Always/usually	13742
RawVeg	JobShift	LOW <3|Never/sometimes	135444
RawVeg	JobHeavyPhysical	HIGH >=3|Always/usually	9259
RawVeg	JobHeavyPhysical	HIGH >=3|Never/sometimes	58528
RawVeg	JobHeavyPhysical	LOW <3|Always/usually	19870
RawVeg	JobHeavyPhysical	LOW <3|Never/sometimes	129455
RawVeg	JobWalkingorStanding	HIGH >=3|Always/usually	23717
RawVeg	JobWalkingorStanding	HIGH >=3|Never/sometimes	44057
RawVeg	JobWalkingorStanding	LOW <3|Always/usually	49655
RawVeg	JobWalkingorStanding	LOW <3|Never/sometimes	99650
RawVeg	PleaseWalk	HIGH >=3|HIGH	60466
RawVeg	PleaseWalk	HIGH >=3|LOW	30595
RawVeg	PleaseWalk	LOW <3|HIGH	115214
RawVeg	PleaseWalk	LOW <3|LOW	69856
RawVeg	StairClimbing	HIGH >=3|HIGH	46033
RawVeg	StairClimbing	HIGH >=3|LOW	74294
RawVeg	StairClimbing	LOW <3|HIGH	86196
RawVeg	StairClimbing	LOW <3|LOW	174744
RawVeg	WalkPace	HIGH >=3|Brisk	51866
RawVeg	WalkPace	HIGH >=3|Slow/Avg	68888
RawVeg	WalkPace	LOW <3|Brisk	101695
RawVeg	WalkPace	LOW <3|Slow/Avg	159981
RawVeg	VigorousActivityDuration	HIGH >=3|HIGH >=45	30483
RawVeg	VigorousActivityDuration	HIGH >=3|LOW <45	41410
RawVeg	VigorousActivityDuration	LOW <3|HIGH >=45	54076
RawVeg	VigorousActivityDuration	LOW <3|LOW <45	85840
RawVeg	DaysVigorousActivity	HIGH >=3|HIGH >=2	63044
RawVeg	DaysVigorousActivity	HIGH >=3|LOW <2	52661
RawVeg	DaysVigorousActivity	LOW <3|HIGH >=2	115543
RawVeg	DaysVigorousActivity	LOW <3|LOW <2	136199
RawVeg	ModerateActivityDuration	HIGH >=3|HIGH >=67	25017
RawVeg	ModerateActivityDuration	HIGH >=3|LOW <67	68963
RawVeg	ModerateActivityDuration	LOW <3|HIGH >=67	44863
RawVeg	ModerateActivityDuration	LOW <3|LOW <67	150239
RawVeg	DayPhysicalActivity	HIGH >=3|HIGH >=4	63853
RawVeg	DayPhysicalActivity	HIGH >=3|LOW <4	52221
RawVeg	DayPhysicalActivity	LOW <3|HIGH >=4	118392
RawVeg	DayPhysicalActivity	LOW <3|LOW <4	132935
RawVeg	WalkDuration	HIGH >=3|HIGH >=62	24661
RawVeg	WalkDuration	HIGH >=3|LOW <62	80213
RawVeg	WalkDuration	LOW <3|HIGH >=62	46305
RawVeg	WalkDuration	LOW <3|LOW <62	179639
RawVeg	DayWalked	HIGH >=3|HIGH >=6	73427
RawVeg	DayWalked	HIGH >=3|LOW <6	46188
RawVeg	DayWalked	LOW <3|HIGH >=6	142724
RawVeg	DayWalked	LOW <3|LOW <6	116338
RawVeg	ExerciseFreq	HIGH >=3|HIGH	48268
RawVeg	ExerciseFreq	HIGH >=3|LOW	14611
RawVeg	ExerciseFreq	LOW <3|HIGH	89239
RawVeg	ExerciseFreq	LOW <3|LOW	32802
RawVeg	BirthWeight	HIGH >=3|HIGH >=4	9763
RawVeg	BirthWeight	HIGH >=3|LOW <4	62683
RawVeg	BirthWeight	LOW <3|HIGH >=4	20721
RawVeg	BirthWeight	LOW <3|LOW <4	128132
RawVeg	MaternalSmokingBirth	HIGH >=3|No	72372
RawVeg	MaternalSmokingBirth	HIGH >=3|Yes	32345
RawVeg	MaternalSmokingBirth	LOW <3|No	157362
RawVeg	MaternalSmokingBirth	LOW <3|Yes	69495
RawVeg	BodySizeAge10	HIGH >=3|Average/Thinner	99165
RawVeg	BodySizeAge10	HIGH >=3|Plumper	20534
RawVeg	BodySizeAge10	LOW <3|Average/Thinner	218980
RawVeg	BodySizeAge10	LOW <3|Plumper	39965
RawVeg	Breastfed	HIGH >=3|No	26861
RawVeg	Breastfed	HIGH >=3|Yes	67937
RawVeg	Breastfed	LOW <3|No	57544
RawVeg	Breastfed	LOW <3|Yes	141117
RawVeg	BirthWeightof1stChild	HIGH >=3|HIGH >=7	44182
RawVeg	BirthWeightof1stChild	HIGH >=3|LOW <7	17382
RawVeg	BirthWeightof1stChild	LOW <3|HIGH >=7	77575
RawVeg	BirthWeightof1stChild	LOW <3|LOW <7	31252
RawVeg	AlcoholwithMeals	HIGH >=3|No	17804
RawVeg	AlcoholwithMeals	HIGH >=3|Yes/ItVaries	78818
RawVeg	AlcoholwithMeals	LOW <3|No	45991
RawVeg	AlcoholwithMeals	LOW <3|Yes/ItVaries	161058
RawVeg	WeeklyFortifiedWine	HIGH >=3|HIGH >=1	8567
RawVeg	WeeklyFortifiedWine	HIGH >=3|LOW <1	78917
RawVeg	WeeklyFortifiedWine	LOW <3|HIGH >=1	19293
RawVeg	WeeklyFortifiedWine	LOW <3|LOW <1	168750
RawVeg	WeeklySpirits	HIGH >=3|HIGH >=2	24847
RawVeg	WeeklySpirits	HIGH >=3|LOW <2	62395
RawVeg	WeeklySpirits	LOW <3|HIGH >=2	52469
RawVeg	WeeklySpirits	LOW <3|LOW <2	135099
RawVeg	WeeklyBeerCider	HIGH >=3|HIGH >=4	19183
RawVeg	WeeklyBeerCider	HIGH >=3|LOW <4	68331
RawVeg	WeeklyBeerCider	LOW <3|HIGH >=4	51855
RawVeg	WeeklyBeerCider	LOW <3|LOW <4	136220
RawVeg	WeeklyChampagneorWhiteWine	HIGH >=3|HIGH >=3	31117
RawVeg	WeeklyChampagneorWhiteWine	HIGH >=3|LOW <3	56206
RawVeg	WeeklyChampagneorWhiteWine	LOW <3|HIGH >=3	57254
RawVeg	WeeklyChampagneorWhiteWine	LOW <3|LOW <3	130407
RawVeg	WeeklyRedWine	HIGH >=3|HIGH >=4	33700
RawVeg	WeeklyRedWine	HIGH >=3|LOW <4	53647
RawVeg	WeeklyRedWine	LOW <3|HIGH >=4	67481
RawVeg	WeeklyRedWine	LOW <3|LOW <4	120315
RawVeg	AlcoholFreq	HIGH >=3|HIGH	87805
RawVeg	AlcoholFreq	HIGH >=3|LOW	33529
RawVeg	AlcoholFreq	LOW <3|HIGH	188611
RawVeg	AlcoholFreq	LOW <3|LOW	74287
CookedVeg	Computer	HIGH >=3|HIGH >=2	42542
CookedVeg	Computer	HIGH >=3|LOW <2	110774
CookedVeg	Computer	LOW <3|HIGH >=2	42293
CookedVeg	Computer	LOW <3|LOW <2	113509
CookedVeg	TV	HIGH >=3|HIGH >=3	105766
CookedVeg	TV	HIGH >=3|LOW <3	79407
CookedVeg	TV	LOW <3|HIGH >=3	106223
CookedVeg	TV	LOW <3|LOW <3	85814
CookedVeg	HouseholdIncome	HIGH >=3|< 52k	125662
CookedVeg	HouseholdIncome	HIGH >=3|>= 52k	40271
CookedVeg	HouseholdIncome	LOW <3|< 52k	128964
CookedVeg	HouseholdIncome	LOW <3|>= 52k	47347
CookedVeg	TownsendDeprivationIx	HIGH >=3|HIGH >=-1	62346
CookedVeg	TownsendDeprivationIx	HIGH >=3|LOW <-1	131862
CookedVeg	TownsendDeprivationIx	LOW <3|HIGH >=-1	68884
CookedVeg	TownsendDeprivationIx	LOW <3|LOW <-1	133176
CookedVeg	Driving	HIGH >=3|HIGH >=2	34676
CookedVeg	Driving	HIGH >=3|LOW <2	94571
CookedVeg	Driving	LOW <3|HIGH >=2	38185
CookedVeg	Driving	LOW <3|LOW <2	98168
CookedVeg	TimeOutsideWinter	HIGH >=3|HIGH >=3	48279
CookedVeg	TimeOutsideWinter	HIGH >=3|LOW <3	110943
CookedVeg	TimeOutsideWinter	LOW <3|HIGH >=3	39177
CookedVeg	TimeOutsideWinter	LOW <3|LOW <3	117648
CookedVeg	TimeOutsideSummer	HIGH >=3|HIGH >=4	98528
CookedVeg	TimeOutsideSummer	HIGH >=3|LOW <4	81062
CookedVeg	TimeOutsideSummer	LOW <3|HIGH >=4	84704
CookedVeg	TimeOutsideSummer	LOW <3|LOW <4	98253
CookedVeg	Smoking	HIGH >=3|No	102966
CookedVeg	Smoking	HIGH >=3|Yes/Prev	90714
CookedVeg	Smoking	LOW <3|No	113445
CookedVeg	Smoking	LOW <3|Yes/Prev	88288
CookedVeg	TobaccoExposureOutside	HIGH >=3|HIGH >=1	30547
CookedVeg	TobaccoExposureOutside	HIGH >=3|LOW <1	136588
CookedVeg	TobaccoExposureOutside	LOW <3|HIGH >=1	32273
CookedVeg	TobaccoExposureOutside	LOW <3|LOW <1	139498
CookedVeg	PastSmoking	HIGH >=3|Most days/occasionally	78048
CookedVeg	PastSmoking	HIGH >=3|Never/tried once-twice	103093
CookedVeg	PastSmoking	LOW <3|Most days/occasionally	71622
CookedVeg	PastSmoking	LOW <3|Never/tried once-twice	113564
CookedVeg	CurrentSmoking	HIGH >=3|Most days/occasionally	17394
CookedVeg	CurrentSmoking	HIGH >=3|No	176928
CookedVeg	CurrentSmoking	LOW <3|Most days/occasionally	21695
CookedVeg	CurrentSmoking	LOW <3|No	180528
CookedVeg	TobaccoExposureatHome	HIGH >=3|HIGH >=1	9230
CookedVeg	TobaccoExposureatHome	HIGH >=3|LOW <1	169062
CookedVeg	TobaccoExposureatHome	LOW <3|HIGH >=1	10131
CookedVeg	TobaccoExposureatHome	LOW <3|LOW <1	172338
CookedVeg	SmokersatHome	HIGH >=3|No	164475
CookedVeg	SmokersatHome	HIGH >=3|One/more	16999
CookedVeg	SmokersatHome	LOW <3|No	166420
CookedVeg	SmokersatHome	LOW <3|One/more	18904
CookedVeg	SleepDuration	HIGH >=3|HIGH >=8	73857
CookedVeg	SleepDuration	HIGH >=3|LOW <8	119732
CookedVeg	SleepDuration	LOW <3|HIGH >=8	73389
CookedVeg	SleepDuration	LOW <3|LOW <8	128036
CookedVeg	Pork	HIGH >=3|HIGH	7179
CookedVeg	Pork	HIGH >=3|LOW	186470
CookedVeg	Pork	LOW <3|HIGH	5597
CookedVeg	Pork	LOW <3|LOW	195799
CookedVeg	Lamb	HIGH >=3|HIGH	5701
CookedVeg	Lamb	HIGH >=3|LOW	187911
CookedVeg	Lamb	LOW <3|HIGH	4040
CookedVeg	Lamb	LOW <3|LOW	197286
CookedVeg	Beef	HIGH >=3|HIGH	23366
CookedVeg	Beef	HIGH >=3|LOW	170614
CookedVeg	Beef	LOW <3|HIGH	22371
CookedVeg	Beef	LOW <3|LOW	179359
CookedVeg	Poultry	HIGH >=3|HIGH	98376
CookedVeg	Poultry	HIGH >=3|LOW	95875
CookedVeg	Poultry	LOW <3|HIGH	93063
CookedVeg	Poultry	LOW <3|LOW	109005
CookedVeg	ProcessedMeat	HIGH >=3|HIGH	56315
CookedVeg	ProcessedMeat	HIGH >=3|LOW	137918
CookedVeg	ProcessedMeat	LOW <3|HIGH	69078
CookedVeg	ProcessedMeat	LOW <3|LOW	133035
CookedVeg	NonOilyFish	HIGH >=3|HIGH	36885
CookedVeg	NonOilyFish	HIGH >=3|LOW	157032
CookedVeg	NonOilyFish	LOW <3|HIGH	28749
CookedVeg	NonOilyFish	LOW <3|LOW	172951
CookedVeg	OilyFish	HIGH >=3|HIGH	42653
CookedVeg	OilyFish	HIGH >=3|LOW	151129
CookedVeg	OilyFish	LOW <3|HIGH	27778
CookedVeg	OilyFish	LOW <3|LOW	173687
CookedVeg	Water	HIGH >=3|HIGH >=3	89321
CookedVeg	Water	HIGH >=3|LOW <3	92706
CookedVeg	Water	LOW <3|HIGH >=3	76618
CookedVeg	Water	LOW <3|LOW <3	109009
CookedVeg	Coffee	HIGH >=3|HIGH >=3	64271
CookedVeg	Coffee	HIGH >=3|LOW <3	116660
CookedVeg	Coffee	LOW <3|HIGH >=3	66537
CookedVeg	Coffee	LOW <3|LOW <3	121179
CookedVeg	Tea	HIGH >=3|HIGH >=4	91757
CookedVeg	Tea	HIGH >=3|LOW <4	97312
CookedVeg	Tea	LOW <3|HIGH >=4	90113
CookedVeg	Tea	LOW <3|LOW <4	105730
CookedVeg	JobShift	HIGH >=3|Always/usually	9188
CookedVeg	JobShift	HIGH >=3|Never/sometimes	91888
CookedVeg	JobShift	LOW <3|Always/usually	10954
CookedVeg	JobShift	LOW <3|Never/sometimes	110826
CookedVeg	JobHeavyPhysical	HIGH >=3|Always/usually	14288
CookedVeg	JobHeavyPhysical	HIGH >=3|Never/sometimes	86899
CookedVeg	JobHeavyPhysical	LOW <3|Always/usually	15469
CookedVeg	JobHeavyPhysical	LOW <3|Never/sometimes	106425
CookedVeg	JobWalkingorStanding	HIGH >=3|Always/usually	35538
CookedVeg	JobWalkingorStanding	HIGH >=3|Never/sometimes	65627
CookedVeg	JobWalkingorStanding	LOW <3|Always/usually	39446
CookedVeg	JobWalkingorStanding	LOW <3|Never/sometimes	82429
CookedVeg	PleaseWalk	HIGH >=3|HIGH	94814
CookedVeg	PleaseWalk	HIGH >=3|LOW	48919
CookedVeg	PleaseWalk	LOW <3|HIGH	85947
CookedVeg	PleaseWalk	LOW <3|LOW	54935
CookedVeg	StairClimbing	HIGH >=3|HIGH	71395
CookedVeg	StairClimbing	HIGH >=3|LOW	121341
CookedVeg	StairClimbing	LOW <3|HIGH	64671
CookedVeg	StairClimbing	LOW <3|LOW	136012
CookedVeg	WalkPace	HIGH >=3|Brisk	80317
CookedVeg	WalkPace	HIGH >=3|Slow/Avg	113071
CookedVeg	WalkPace	LOW <3|Brisk	77850
CookedVeg	WalkPace	LOW <3|Slow/Avg	123417
CookedVeg	VigorousActivityDuration	HIGH >=3|HIGH >=45	44791
CookedVeg	VigorousActivityDuration	HIGH >=3|LOW <45	65866
CookedVeg	VigorousActivityDuration	LOW <3|HIGH >=45	41896
CookedVeg	VigorousActivityDuration	LOW <3|LOW <45	64900
CookedVeg	DaysVigorousActivity	HIGH >=3|HIGH >=2	95228
CookedVeg	DaysVigorousActivity	HIGH >=3|LOW <2	89894
CookedVeg	DaysVigorousActivity	LOW <3|HIGH >=2	87805
CookedVeg	DaysVigorousActivity	LOW <3|LOW <2	106033
CookedVeg	ModerateActivityDuration	HIGH >=3|HIGH >=67	39695
CookedVeg	ModerateActivityDuration	HIGH >=3|LOW <67	109534
CookedVeg	ModerateActivityDuration	LOW <3|HIGH >=67	31917
CookedVeg	ModerateActivityDuration	LOW <3|LOW <67	116233
CookedVeg	DayPhysicalActivity	HIGH >=3|HIGH >=4	98871
CookedVeg	DayPhysicalActivity	HIGH >=3|LOW <4	86781
CookedVeg	DayPhysicalActivity	LOW <3|HIGH >=4	88067
CookedVeg	DayPhysicalActivity	LOW <3|LOW <4	105140
CookedVeg	WalkDuration	HIGH >=3|HIGH >=62	38211
CookedVeg	WalkDuration	HIGH >=3|LOW <62	130047
CookedVeg	WalkDuration	LOW <3|HIGH >=62	34481
CookedVeg	WalkDuration	LOW <3|LOW <62	138145
CookedVeg	DayWalked	HIGH >=3|HIGH >=6	114543
CookedVeg	DayWalked	HIGH >=3|LOW <6	76974
CookedVeg	DayWalked	LOW <3|HIGH >=6	107475
CookedVeg	DayWalked	LOW <3|LOW <6	91685
CookedVeg	ExerciseFreq	HIGH >=3|HIGH	71091
CookedVeg	ExerciseFreq	HIGH >=3|LOW	23078
CookedVeg	ExerciseFreq	LOW <3|HIGH	70107
CookedVeg	ExerciseFreq	LOW <3|LOW	25905
CookedVeg	BirthWeight	HIGH >=3|HIGH >=4	16123
CookedVeg	BirthWeight	HIGH >=3|LOW <4	95898
CookedVeg	BirthWeight	LOW <3|HIGH >=4	15299
CookedVeg	BirthWeight	LOW <3|LOW <4	100321
CookedVeg	MaternalSmokingBirth	HIGH >=3|No	116783
CookedVeg	MaternalSmokingBirth	HIGH >=3|Yes	51050
CookedVeg	MaternalSmokingBirth	LOW <3|No	120372
CookedVeg	MaternalSmokingBirth	LOW <3|Yes	53746
CookedVeg	BodySizeAge10	HIGH >=3|Average/Thinner	160214
CookedVeg	BodySizeAge10	HIGH >=3|Plumper	31382
CookedVeg	BodySizeAge10	LOW <3|Average/Thinner	168406
CookedVeg	BodySizeAge10	LOW <3|Plumper	30660
CookedVeg	Breastfed	HIGH >=3|No	40478
CookedVeg	Breastfed	HIGH >=3|Yes	108869
CookedVeg	Breastfed	LOW <3|No	46053
CookedVeg	Breastfed	LOW <3|Yes	106848
CookedVeg	BirthWeightof1stChild	HIGH >=3|HIGH >=7	62528
CookedVeg	BirthWeightof1stChild	HIGH >=3|LOW <7	24348
CookedVeg	BirthWeightof1stChild	LOW <3|HIGH >=7	61914
CookedVeg	BirthWeightof1stChild	LOW <3|LOW <7	25434
CookedVeg	AlcoholwithMeals	HIGH >=3|No	30139
CookedVeg	AlcoholwithMeals	HIGH >=3|Yes/ItVaries	124288
CookedVeg	AlcoholwithMeals	LOW <3|No	35520
CookedVeg	AlcoholwithMeals	LOW <3|Yes/ItVaries	123492
CookedVeg	WeeklyFortifiedWine	HIGH >=3|HIGH >=1	14583
CookedVeg	WeeklyFortifiedWine	HIGH >=3|LOW <1	125729
CookedVeg	WeeklyFortifiedWine	LOW <3|HIGH >=1	14405
CookedVeg	WeeklyFortifiedWine	LOW <3|LOW <1	129686
CookedVeg	WeeklySpirits	HIGH >=3|HIGH >=2	40463
CookedVeg	WeeklySpirits	HIGH >=3|LOW <2	99476
CookedVeg	WeeklySpirits	LOW <3|HIGH >=2	39345
CookedVeg	WeeklySpirits	LOW <3|LOW <2	104369
CookedVeg	WeeklyBeerCider	HIGH >=3|HIGH >=4	34978
CookedVeg	WeeklyBeerCider	HIGH >=3|LOW <4	105375
CookedVeg	WeeklyBeerCider	LOW <3|HIGH >=4	38407
CookedVeg	WeeklyBeerCider	LOW <3|LOW <4	105716
CookedVeg	WeeklyChampagneorWhiteWine	HIGH >=3|HIGH >=3	44497
CookedVeg	WeeklyChampagneorWhiteWine	HIGH >=3|LOW <3	95547
CookedVeg	WeeklyChampagneorWhiteWine	LOW <3|HIGH >=3	46195
CookedVeg	WeeklyChampagneorWhiteWine	LOW <3|LOW <3	97570
CookedVeg	WeeklyRedWine	HIGH >=3|HIGH >=4	54168
CookedVeg	WeeklyRedWine	HIGH >=3|LOW <4	85960
CookedVeg	WeeklyRedWine	LOW <3|HIGH >=4	50323
CookedVeg	WeeklyRedWine	LOW <3|LOW <4	93532
CookedVeg	AlcoholFreq	HIGH >=3|HIGH	140795
CookedVeg	AlcoholFreq	HIGH >=3|LOW	53524
CookedVeg	AlcoholFreq	LOW <3|HIGH	144565
CookedVeg	AlcoholFreq	LOW <3|LOW	57612
Computer	TV	HIGH >=2|HIGH >=3	45601
Computer	TV	HIGH >=2|LOW <3	37290
Computer	TV	LOW <2|HIGH >=3	132002
Computer	TV	LOW <2|LOW <3	90909
Computer	HouseholdIncome	HIGH >=2|< 52k	56293
Computer	HouseholdIncome	HIGH >=2|>= 52k	21560
Computer	HouseholdIncome	LOW <2|< 52k	152160
Computer	HouseholdIncome	LOW <2|>= 52k	42895
Computer	TownsendDeprivationIx	HIGH >=2|HIGH >=-1	31008
Computer	TownsendDeprivationIx	HIGH >=2|LOW <-1	56159
Computer	TownsendDeprivationIx	LOW <2|HIGH >=-1	80497
Computer	TownsendDeprivationIx	LOW <2|LOW <-1	150041
Computer	Driving	HIGH >=2|HIGH >=2	18178
Computer	Driving	HIGH >=2|LOW <2	42128
Computer	Driving	LOW <2|HIGH >=2	42619
Computer	Driving	LOW <2|LOW <2	125490
Computer	TimeOutsideWinter	HIGH >=2|HIGH >=3	18680
Computer	TimeOutsideWinter	HIGH >=2|LOW <3	51356
Computer	TimeOutsideWinter	LOW <2|HIGH >=3	57058
Computer	TimeOutsideWinter	LOW <2|LOW <3	133361
Computer	TimeOutsideSummer	HIGH >=2|HIGH >=4	40522
Computer	TimeOutsideSummer	HIGH >=2|LOW <4	39493
Computer	TimeOutsideSummer	LOW <2|HIGH >=4	113550
Computer	TimeOutsideSummer	LOW <2|LOW <4	97837
Computer	Smoking	HIGH >=2|No	44126
Computer	Smoking	HIGH >=2|Yes/Prev	42924
Computer	Smoking	LOW <2|No	124553
Computer	Smoking	LOW <2|Yes/Prev	105306
Computer	TobaccoExposureOutside	HIGH >=2|HIGH >=1	15977
Computer	TobaccoExposureOutside	HIGH >=2|LOW <1	58278
Computer	TobaccoExposureOutside	LOW <2|HIGH >=1	37052
Computer	TobaccoExposureOutside	LOW <2|LOW <1	157429
Computer	PastSmoking	HIGH >=2|Most days/occasionally	35883
Computer	PastSmoking	HIGH >=2|Never/tried once-twice	44187
Computer	PastSmoking	LOW <2|Most days/occasionally	85787
Computer	PastSmoking	LOW <2|Never/tried once-twice	124704
Computer	CurrentSmoking	HIGH >=2|Most days/occasionally	9215
Computer	CurrentSmoking	HIGH >=2|No	78051
Computer	CurrentSmoking	LOW <2|Most days/occasionally	25314
Computer	CurrentSmoking	LOW <2|No	205325
Computer	TobaccoExposureatHome	HIGH >=2|HIGH >=1	4610
Computer	TobaccoExposureatHome	HIGH >=2|LOW <1	74240
Computer	TobaccoExposureatHome	LOW <2|HIGH >=1	12108
Computer	TobaccoExposureatHome	LOW <2|LOW <1	195022
Computer	SmokersatHome	HIGH >=2|No	72541
Computer	SmokersatHome	HIGH >=2|One/more	7686
Computer	SmokersatHome	LOW <2|No	189335
Computer	SmokersatHome	LOW <2|One/more	21732
Computer	SleepDuration	HIGH >=2|HIGH >=8	31042
Computer	SleepDuration	HIGH >=2|LOW <8	55969
Computer	SleepDuration	LOW <2|HIGH >=8	87597
Computer	SleepDuration	LOW <2|LOW <8	141801
Computer	Pork	HIGH >=2|HIGH	3629
Computer	Pork	HIGH >=2|LOW	83364
Computer	Pork	LOW <2|HIGH	7150
Computer	Pork	LOW <2|LOW	222237
Computer	Lamb	HIGH >=2|HIGH	2685
Computer	Lamb	HIGH >=2|LOW	84273
Computer	Lamb	LOW <2|HIGH	5480
Computer	Lamb	LOW <2|LOW	223835
Computer	Beef	HIGH >=2|HIGH	10263
Computer	Beef	HIGH >=2|LOW	76834
Computer	Beef	LOW <2|HIGH	26480
Computer	Beef	LOW <2|LOW	203402
Computer	Poultry	HIGH >=2|HIGH	43487
Computer	Poultry	HIGH >=2|LOW	43731
Computer	Poultry	LOW <2|HIGH	108633
Computer	Poultry	LOW <2|LOW	121714
Computer	ProcessedMeat	HIGH >=2|HIGH	30450
Computer	ProcessedMeat	HIGH >=2|LOW	56765
Computer	ProcessedMeat	LOW <2|HIGH	73038
Computer	ProcessedMeat	LOW <2|LOW	157368
Computer	NonOilyFish	HIGH >=2|HIGH	14023
Computer	NonOilyFish	HIGH >=2|LOW	73047
Computer	NonOilyFish	LOW <2|HIGH	38453
Computer	NonOilyFish	LOW <2|LOW	191394
Computer	OilyFish	HIGH >=2|HIGH	15349
Computer	OilyFish	HIGH >=2|LOW	71655
Computer	OilyFish	LOW <2|HIGH	41642
Computer	OilyFish	LOW <2|LOW	187925
Computer	Water	HIGH >=2|HIGH >=3	35004
Computer	Water	HIGH >=2|LOW <3	45338
Computer	Water	LOW <2|HIGH >=3	95732
Computer	Water	LOW <2|LOW <3	119565
Computer	Coffee	HIGH >=2|HIGH >=3	31667
Computer	Coffee	HIGH >=2|LOW <3	49961
Computer	Coffee	LOW <2|HIGH >=3	74316
Computer	Coffee	LOW <2|LOW <3	141859
Computer	Tea	HIGH >=2|HIGH >=4	38070
Computer	Tea	HIGH >=2|LOW <4	46176
Computer	Tea	LOW <2|HIGH >=4	108442
Computer	Tea	LOW <2|LOW <4	116556
Computer	JobShift	HIGH >=2|Always/usually	4321
Computer	JobShift	HIGH >=2|Never/sometimes	42372
Computer	JobShift	LOW <2|Always/usually	12504
Computer	JobShift	LOW <2|Never/sometimes	112092
Computer	JobHeavyPhysical	HIGH >=2|Always/usually	4654
Computer	JobHeavyPhysical	HIGH >=2|Never/sometimes	42101
Computer	JobHeavyPhysical	LOW <2|Always/usually	20442
Computer	JobHeavyPhysical	LOW <2|Never/sometimes	104268
Computer	JobWalkingorStanding	HIGH >=2|Always/usually	13594
Computer	JobWalkingorStanding	HIGH >=2|Never/sometimes	33154
Computer	JobWalkingorStanding	LOW <2|Always/usually	46928
Computer	JobWalkingorStanding	LOW <2|Never/sometimes	77765
Computer	PleaseWalk	HIGH >=2|HIGH	36728
Computer	PleaseWalk	HIGH >=2|LOW	23134
Computer	PleaseWalk	LOW <2|HIGH	105904
Computer	PleaseWalk	LOW <2|LOW	56983
Computer	StairClimbing	HIGH >=2|HIGH	32154
Computer	StairClimbing	HIGH >=2|LOW	54487
Computer	StairClimbing	LOW <2|HIGH	75794
Computer	StairClimbing	LOW <2|LOW	152963
Computer	WalkPace	HIGH >=2|Brisk	35028
Computer	WalkPace	HIGH >=2|Slow/Avg	51607
Computer	WalkPace	LOW <2|Brisk	86859
Computer	WalkPace	LOW <2|Slow/Avg	142659
Computer	VigorousActivityDuration	HIGH >=2|HIGH >=45	18019
Computer	VigorousActivityDuration	HIGH >=2|LOW <45	29269
Computer	VigorousActivityDuration	LOW <2|HIGH >=45	50011
Computer	VigorousActivityDuration	LOW <2|LOW <45	72549
Computer	DaysVigorousActivity	HIGH >=2|HIGH >=2	38663
Computer	DaysVigorousActivity	HIGH >=2|LOW <2	45639
Computer	DaysVigorousActivity	LOW <2|HIGH >=2	105245
Computer	DaysVigorousActivity	LOW <2|LOW <2	112893
Computer	ModerateActivityDuration	HIGH >=2|HIGH >=67	13457
Computer	ModerateActivityDuration	HIGH >=2|LOW <67	51744
Computer	ModerateActivityDuration	LOW <2|HIGH >=67	44907
Computer	ModerateActivityDuration	LOW <2|LOW <67	125535
Computer	DayPhysicalActivity	HIGH >=2|HIGH >=4	37744
Computer	DayPhysicalActivity	HIGH >=2|LOW <4	46128
Computer	DayPhysicalActivity	LOW <2|HIGH >=4	113024
Computer	DayPhysicalActivity	LOW <2|LOW <4	105630
Computer	WalkDuration	HIGH >=2|HIGH >=62	13497
Computer	WalkDuration	HIGH >=2|LOW <62	61811
Computer	WalkDuration	LOW <2|HIGH >=62	45757
Computer	WalkDuration	LOW <2|LOW <62	150866
Computer	DayWalked	HIGH >=2|HIGH >=6	43816
Computer	DayWalked	HIGH >=2|LOW <6	42141
Computer	DayWalked	LOW <2|HIGH >=6	134373
Computer	DayWalked	LOW <2|LOW <6	92228
Computer	ExerciseFreq	HIGH >=2|HIGH	29408
Computer	ExerciseFreq	HIGH >=2|LOW	10984
Computer	ExerciseFreq	LOW <2|HIGH	78056
Computer	ExerciseFreq	LOW <2|LOW	26674
Computer	BirthWeight	HIGH >=2|HIGH >=4	7087
Computer	BirthWeight	HIGH >=2|LOW <4	40849
Computer	BirthWeight	LOW <2|HIGH >=4	18159
Computer	BirthWeight	LOW <2|LOW <4	112080
Computer	MaternalSmokingBirth	HIGH >=2|No	50505
Computer	MaternalSmokingBirth	HIGH >=2|Yes	24647
Computer	MaternalSmokingBirth	LOW <2|No	136766
Computer	MaternalSmokingBirth	LOW <2|Yes	61214
Computer	BodySizeAge10	HIGH >=2|Average/Thinner	71069
Computer	BodySizeAge10	HIGH >=2|Plumper	14823
Computer	BodySizeAge10	LOW <2|Average/Thinner	191455
Computer	BodySizeAge10	LOW <2|Plumper	35383
Computer	Breastfed	HIGH >=2|No	18019
Computer	Breastfed	HIGH >=2|Yes	47639
Computer	Breastfed	LOW <2|No	50757
Computer	Breastfed	LOW <2|Yes	122471
Computer	BirthWeightof1stChild	HIGH >=2|HIGH >=7	19607
Computer	BirthWeightof1stChild	HIGH >=2|LOW <7	7859
Computer	BirthWeightof1stChild	LOW <2|HIGH >=7	74027
Computer	BirthWeightof1stChild	LOW <2|LOW <7	30540
Computer	AlcoholwithMeals	HIGH >=2|No	14018
Computer	AlcoholwithMeals	HIGH >=2|Yes/ItVaries	55992
Computer	AlcoholwithMeals	LOW <2|No	42518
Computer	AlcoholwithMeals	LOW <2|Yes/ItVaries	136099
Computer	WeeklyFortifiedWine	HIGH >=2|HIGH >=1	6579
Computer	WeeklyFortifiedWine	HIGH >=2|LOW <1	56352
Computer	WeeklyFortifiedWine	LOW <2|HIGH >=1	15765
Computer	WeeklyFortifiedWine	LOW <2|LOW <1	145993
Computer	WeeklySpirits	HIGH >=2|HIGH >=2	18771
Computer	WeeklySpirits	HIGH >=2|LOW <2	44022
Computer	WeeklySpirits	LOW <2|HIGH >=2	46424
Computer	WeeklySpirits	LOW <2|LOW <2	114752
Computer	WeeklyBeerCider	HIGH >=2|HIGH >=4	17596
Computer	WeeklyBeerCider	HIGH >=2|LOW <4	45358
Computer	WeeklyBeerCider	LOW <2|HIGH >=4	45501
Computer	WeeklyBeerCider	LOW <2|LOW <4	116265
Computer	WeeklyChampagneorWhiteWine	HIGH >=2|HIGH >=3	20278
Computer	WeeklyChampagneorWhiteWine	HIGH >=2|LOW <3	42549
Computer	WeeklyChampagneorWhiteWine	LOW <2|HIGH >=3	49034
Computer	WeeklyChampagneorWhiteWine	LOW <2|LOW <3	112360
Computer	WeeklyRedWine	HIGH >=2|HIGH >=4	25762
Computer	WeeklyRedWine	HIGH >=2|LOW <4	37090
Computer	WeeklyRedWine	LOW <2|HIGH >=4	55638
Computer	WeeklyRedWine	LOW <2|LOW <4	105855
Computer	AlcoholFreq	HIGH >=2|HIGH	63139
Computer	AlcoholFreq	HIGH >=2|LOW	24102
Computer	AlcoholFreq	LOW <2|HIGH	162365
Computer	AlcoholFreq	LOW <2|LOW	68242
TV	HouseholdIncome	HIGH >=3|< 52k	152814
TV	HouseholdIncome	HIGH >=3|>= 52k	30929
TV	HouseholdIncome	LOW <3|< 52k	99275
TV	HouseholdIncome	LOW <3|>= 52k	51093
TV	TownsendDeprivationIx	HIGH >=3|HIGH >=-1	77230
TV	TownsendDeprivationIx	HIGH >=3|LOW <-1	141574
TV	TownsendDeprivationIx	LOW <3|HIGH >=-1	52554
TV	TownsendDeprivationIx	LOW <3|LOW <-1	116261
TV	Driving	HIGH >=3|HIGH >=2	39234
TV	Driving	HIGH >=3|LOW <2	111219
TV	Driving	LOW <3|HIGH >=2	32858
TV	Driving	LOW <3|LOW <2	79237
TV	TimeOutsideWinter	HIGH >=3|HIGH >=3	55006
TV	TimeOutsideWinter	HIGH >=3|LOW <3	121366
TV	TimeOutsideWinter	LOW <3|HIGH >=3	32340
TV	TimeOutsideWinter	LOW <3|LOW <3	101777
TV	TimeOutsideSummer	HIGH >=3|HIGH >=4	114049
TV	TimeOutsideSummer	HIGH >=3|LOW <4	85267
TV	TimeOutsideSummer	LOW <3|HIGH >=4	67772
TV	TimeOutsideSummer	LOW <3|LOW <4	87676
TV	Smoking	HIGH >=3|No	110675
TV	Smoking	HIGH >=3|Yes/Prev	107492
TV	Smoking	LOW <3|No	99089
TV	Smoking	LOW <3|Yes/Prev	69517
TV	TobaccoExposureOutside	HIGH >=3|HIGH >=1	37087
TV	TobaccoExposureOutside	HIGH >=3|LOW <1	143334
TV	TobaccoExposureOutside	LOW <3|HIGH >=1	25222
TV	TobaccoExposureOutside	LOW <3|LOW <1	123914
TV	PastSmoking	HIGH >=3|Most days/occasionally	87543
TV	PastSmoking	HIGH >=3|Never/tried once-twice	110795
TV	PastSmoking	LOW <3|Most days/occasionally	59468
TV	PastSmoking	LOW <3|Never/tried once-twice	99210
TV	CurrentSmoking	HIGH >=3|Most days/occasionally	25221
TV	CurrentSmoking	HIGH >=3|No	193720
TV	CurrentSmoking	LOW <3|Most days/occasionally	14379
TV	CurrentSmoking	LOW <3|No	154585
TV	TobaccoExposureatHome	HIGH >=3|HIGH >=1	12502
TV	TobaccoExposureatHome	HIGH >=3|LOW <1	182023
TV	TobaccoExposureatHome	LOW <3|HIGH >=1	6983
TV	TobaccoExposureatHome	LOW <3|LOW <1	149867
TV	SmokersatHome	HIGH >=3|No	177500
TV	SmokersatHome	HIGH >=3|One/more	21272
TV	SmokersatHome	LOW <3|No	144286
TV	SmokersatHome	LOW <3|One/more	14456
TV	SleepDuration	HIGH >=3|HIGH >=8	86031
TV	SleepDuration	HIGH >=3|LOW <8	131779
TV	SleepDuration	LOW <3|HIGH >=8	58409
TV	SleepDuration	LOW <3|LOW <8	110184
TV	Pork	HIGH >=3|HIGH	8054
TV	Pork	HIGH >=3|LOW	209660
TV	Pork	LOW <3|HIGH	4498
TV	Pork	LOW <3|LOW	164032
TV	Lamb	HIGH >=3|HIGH	5684
TV	Lamb	HIGH >=3|LOW	211939
TV	Lamb	LOW <3|HIGH	3761
TV	Lamb	LOW <3|LOW	164759
TV	Beef	HIGH >=3|HIGH	27713
TV	Beef	HIGH >=3|LOW	190494
TV	Beef	LOW <3|HIGH	17132
TV	Beef	LOW <3|LOW	151587
TV	Poultry	HIGH >=3|HIGH	108039
TV	Poultry	HIGH >=3|LOW	110620
TV	Poultry	LOW <3|HIGH	79254
TV	Poultry	LOW <3|LOW	89653
TV	ProcessedMeat	HIGH >=3|HIGH	75691
TV	ProcessedMeat	HIGH >=3|LOW	143045
TV	ProcessedMeat	LOW <3|HIGH	48893
TV	ProcessedMeat	LOW <3|LOW	120004
TV	NonOilyFish	HIGH >=3|HIGH	35513
TV	NonOilyFish	HIGH >=3|LOW	182612
TV	NonOilyFish	LOW <3|HIGH	28229
TV	NonOilyFish	LOW <3|LOW	140497
TV	OilyFish	HIGH >=3|HIGH	36926
TV	OilyFish	HIGH >=3|LOW	180891
TV	OilyFish	LOW <3|HIGH	31002
TV	OilyFish	LOW <3|LOW	137611
TV	Water	HIGH >=3|HIGH >=3	84381
TV	Water	HIGH >=3|LOW <3	117110
TV	Water	LOW <3|HIGH >=3	75614
TV	Water	LOW <3|LOW <3	81628
TV	Coffee	HIGH >=3|HIGH >=3	72847
TV	Coffee	HIGH >=3|LOW <3	130777
TV	Coffee	LOW <3|HIGH >=3	55635
TV	Coffee	LOW <3|LOW <3	101451
TV	Tea	HIGH >=3|HIGH >=4	103554
TV	Tea	HIGH >=3|LOW <4	109374
TV	Tea	LOW <3|HIGH >=4	74689
TV	Tea	LOW <3|LOW <4	88950
TV	JobShift	HIGH >=3|Always/usually	11310
TV	JobShift	HIGH >=3|Never/sometimes	90153
TV	JobShift	LOW <3|Always/usually	8960
TV	JobShift	LOW <3|Never/sometimes	105602
TV	JobHeavyPhysical	HIGH >=3|Always/usually	17532
TV	JobHeavyPhysical	HIGH >=3|Never/sometimes	84007
TV	JobHeavyPhysical	LOW <3|Always/usually	12498
TV	JobHeavyPhysical	LOW <3|Never/sometimes	102190
TV	JobWalkingorStanding	HIGH >=3|Always/usually	40045
TV	JobWalkingorStanding	HIGH >=3|Never/sometimes	61478
TV	JobWalkingorStanding	LOW <3|Always/usually	34246
TV	JobWalkingorStanding	LOW <3|Never/sometimes	80432
TV	PleaseWalk	HIGH >=3|HIGH	95316
TV	PleaseWalk	HIGH >=3|LOW	52043
TV	PleaseWalk	LOW <3|HIGH	80080
TV	PleaseWalk	LOW <3|LOW	48186
TV	StairClimbing	HIGH >=3|HIGH	67615
TV	StairClimbing	HIGH >=3|LOW	149171
TV	StairClimbing	LOW <3|HIGH	63437
TV	StairClimbing	LOW <3|LOW	104563
TV	WalkPace	HIGH >=3|Brisk	70973
TV	WalkPace	HIGH >=3|Slow/Avg	146492
TV	WalkPace	LOW <3|Brisk	80365
TV	WalkPace	LOW <3|Slow/Avg	88153
TV	VigorousActivityDuration	HIGH >=3|HIGH >=45	42736
TV	VigorousActivityDuration	HIGH >=3|LOW <45	64205
TV	VigorousActivityDuration	LOW <3|HIGH >=45	41339
TV	VigorousActivityDuration	LOW <3|LOW <45	61695
TV	DaysVigorousActivity	HIGH >=3|HIGH >=2	92104
TV	DaysVigorousActivity	HIGH >=3|LOW <2	113607
TV	DaysVigorousActivity	LOW <3|HIGH >=2	85095
TV	DaysVigorousActivity	LOW <3|LOW <2	79289
TV	ModerateActivityDuration	HIGH >=3|HIGH >=67	40585
TV	ModerateActivityDuration	HIGH >=3|LOW <67	115004
TV	ModerateActivityDuration	LOW <3|HIGH >=67	29758
TV	ModerateActivityDuration	LOW <3|LOW <67	103356
TV	DayPhysicalActivity	HIGH >=3|HIGH >=4	100515
TV	DayPhysicalActivity	HIGH >=3|LOW <4	105368
TV	DayPhysicalActivity	LOW <3|HIGH >=4	81720
TV	DayPhysicalActivity	LOW <3|LOW <4	82353
TV	WalkDuration	HIGH >=3|HIGH >=62	40991
TV	WalkDuration	HIGH >=3|LOW <62	141461
TV	WalkDuration	LOW <3|HIGH >=62	30711
TV	WalkDuration	LOW <3|LOW <62	118958
TV	DayWalked	HIGH >=3|HIGH >=6	119300
TV	DayWalked	HIGH >=3|LOW <6	95213
TV	DayWalked	LOW <3|HIGH >=6	97426
TV	DayWalked	LOW <3|LOW <6	70006
TV	ExerciseFreq	HIGH >=3|HIGH	67140
TV	ExerciseFreq	HIGH >=3|LOW	24002
TV	ExerciseFreq	LOW <3|HIGH	68376
TV	ExerciseFreq	LOW <3|LOW	23152
TV	BirthWeight	HIGH >=3|HIGH >=4	17194
TV	BirthWeight	HIGH >=3|LOW <4	102720
TV	BirthWeight	LOW <3|HIGH >=4	13500
TV	BirthWeight	LOW <3|LOW <4	88038
TV	MaternalSmokingBirth	HIGH >=3|No	123909
TV	MaternalSmokingBirth	HIGH >=3|Yes	61751
TV	MaternalSmokingBirth	LOW <3|No	106113
TV	MaternalSmokingBirth	LOW <3|Yes	41884
TV	BodySizeAge10	HIGH >=3|Average/Thinner	180337
TV	BodySizeAge10	HIGH >=3|Plumper	34794
TV	BodySizeAge10	LOW <3|Average/Thinner	140869
TV	BodySizeAge10	LOW <3|Plumper	25943
TV	Breastfed	HIGH >=3|No	46775
TV	Breastfed	HIGH >=3|Yes	113496
TV	Breastfed	LOW <3|No	38145
TV	Breastfed	LOW <3|Yes	95561
TV	BirthWeightof1stChild	HIGH >=3|HIGH >=7	67778
TV	BirthWeightof1stChild	HIGH >=3|LOW <7	28830
TV	BirthWeightof1stChild	LOW <3|HIGH >=7	52304
TV	BirthWeightof1stChild	LOW <3|LOW <7	19566
TV	AlcoholwithMeals	HIGH >=3|No	42864
TV	AlcoholwithMeals	HIGH >=3|Yes/ItVaries	125677
TV	AlcoholwithMeals	LOW <3|No	23596
TV	AlcoholwithMeals	LOW <3|Yes/ItVaries	113554
TV	WeeklyFortifiedWine	HIGH >=3|HIGH >=1	14288
TV	WeeklyFortifiedWine	HIGH >=3|LOW <1	136404
TV	WeeklyFortifiedWine	LOW <3|HIGH >=1	13415
TV	WeeklyFortifiedWine	LOW <3|LOW <1	112714
TV	WeeklySpirits	HIGH >=3|HIGH >=2	47649
TV	WeeklySpirits	HIGH >=3|LOW <2	102484
TV	WeeklySpirits	LOW <3|HIGH >=2	31054
TV	WeeklySpirits	LOW <3|LOW <2	94847
TV	WeeklyBeerCider	HIGH >=3|HIGH >=4	45078
TV	WeeklyBeerCider	HIGH >=3|LOW <4	105721
TV	WeeklyBeerCider	LOW <3|HIGH >=4	28807
TV	WeeklyBeerCider	LOW <3|LOW <4	97303
TV	WeeklyChampagneorWhiteWine	HIGH >=3|HIGH >=3	44329
TV	WeeklyChampagneorWhiteWine	HIGH >=3|LOW <3	106001
TV	WeeklyChampagneorWhiteWine	LOW <3|HIGH >=3	42876
TV	WeeklyChampagneorWhiteWine	LOW <3|LOW <3	83016
TV	WeeklyRedWine	HIGH >=3|HIGH >=4	50918
TV	WeeklyRedWine	HIGH >=3|LOW <4	99498
TV	WeeklyRedWine	LOW <3|HIGH >=4	49508
TV	WeeklyRedWine	LOW <3|LOW <4	76466
TV	AlcoholFreq	HIGH >=3|HIGH	151419
TV	AlcoholFreq	HIGH >=3|LOW	67465
TV	AlcoholFreq	LOW <3|HIGH	126428
TV	AlcoholFreq	LOW <3|LOW	42539
HouseholdIncome	TownsendDeprivationIx	< 52k|HIGH >=-1	96333
HouseholdIncome	TownsendDeprivationIx	< 52k|LOW <-1	165771
HouseholdIncome	TownsendDeprivationIx	>= 52k|HIGH >=-1	21692
HouseholdIncome	TownsendDeprivationIx	>= 52k|LOW <-1	67502
HouseholdIncome	Driving	< 52k|HIGH >=2	45582
HouseholdIncome	Driving	< 52k|LOW <2	130196
HouseholdIncome	Driving	>= 52k|HIGH >=2	21106
HouseholdIncome	Driving	>= 52k|LOW <2	38628
HouseholdIncome	TimeOutsideWinter	< 52k|HIGH >=3	63937
HouseholdIncome	TimeOutsideWinter	< 52k|LOW <3	148838
HouseholdIncome	TimeOutsideWinter	>= 52k|HIGH >=3	11195
HouseholdIncome	TimeOutsideWinter	>= 52k|LOW <3	56629
HouseholdIncome	TimeOutsideSummer	< 52k|HIGH >=4	130640
HouseholdIncome	TimeOutsideSummer	< 52k|LOW <4	110227
HouseholdIncome	TimeOutsideSummer	>= 52k|HIGH >=4	28237
HouseholdIncome	TimeOutsideSummer	>= 52k|LOW <4	53996
HouseholdIncome	Smoking	< 52k|No	136566
HouseholdIncome	Smoking	< 52k|Yes/Prev	125047
HouseholdIncome	Smoking	>= 52k|No	54263
HouseholdIncome	Smoking	>= 52k|Yes/Prev	34955
HouseholdIncome	TobaccoExposureOutside	< 52k|HIGH >=1	44524
HouseholdIncome	TobaccoExposureOutside	< 52k|LOW <1	175336
HouseholdIncome	TobaccoExposureOutside	>= 52k|HIGH >=1	12200
HouseholdIncome	TobaccoExposureOutside	>= 52k|LOW <1	70071
HouseholdIncome	PastSmoking	< 52k|Most days/occasionally	102064
HouseholdIncome	PastSmoking	< 52k|Never/tried once-twice	136724
HouseholdIncome	PastSmoking	>= 52k|Most days/occasionally	31148
HouseholdIncome	PastSmoking	>= 52k|Never/tried once-twice	54332
HouseholdIncome	CurrentSmoking	< 52k|Most days/occasionally	29491
HouseholdIncome	CurrentSmoking	< 52k|No	232821
HouseholdIncome	CurrentSmoking	>= 52k|Most days/occasionally	6259
HouseholdIncome	CurrentSmoking	>= 52k|No	83042
HouseholdIncome	TobaccoExposureatHome	< 52k|HIGH >=1	14329
HouseholdIncome	TobaccoExposureatHome	< 52k|LOW <1	220637
HouseholdIncome	TobaccoExposureatHome	>= 52k|HIGH >=1	3009
HouseholdIncome	TobaccoExposureatHome	>= 52k|LOW <1	81929
HouseholdIncome	SmokersatHome	< 52k|No	215964
HouseholdIncome	SmokersatHome	< 52k|One/more	23355
HouseholdIncome	SmokersatHome	>= 52k|No	77026
HouseholdIncome	SmokersatHome	>= 52k|One/more	8516
HouseholdIncome	SleepDuration	< 52k|HIGH >=8	100552
HouseholdIncome	SleepDuration	< 52k|LOW <8	160676
HouseholdIncome	SleepDuration	>= 52k|HIGH >=8	27968
HouseholdIncome	SleepDuration	>= 52k|LOW <8	61298
HouseholdIncome	Pork	< 52k|HIGH	8863
HouseholdIncome	Pork	< 52k|LOW	252327
HouseholdIncome	Pork	>= 52k|HIGH	2243
HouseholdIncome	Pork	>= 52k|LOW	86999
HouseholdIncome	Lamb	< 52k|HIGH	6185
HouseholdIncome	Lamb	< 52k|LOW	254953
HouseholdIncome	Lamb	>= 52k|HIGH	2200
HouseholdIncome	Lamb	>= 52k|LOW	87054
HouseholdIncome	Beef	< 52k|HIGH	29338
HouseholdIncome	Beef	< 52k|LOW	232318
HouseholdIncome	Beef	>= 52k|HIGH	10426
HouseholdIncome	Beef	>= 52k|LOW	78863
HouseholdIncome	Poultry	< 52k|HIGH	122378
HouseholdIncome	Poultry	< 52k|LOW	139693
HouseholdIncome	Poultry	>= 52k|HIGH	47340
HouseholdIncome	Poultry	>= 52k|LOW	41970
HouseholdIncome	ProcessedMeat	< 52k|HIGH	85769
HouseholdIncome	ProcessedMeat	< 52k|LOW	176348
HouseholdIncome	ProcessedMeat	>= 52k|HIGH	27753
HouseholdIncome	ProcessedMeat	>= 52k|LOW	61547
HouseholdIncome	NonOilyFish	< 52k|HIGH	42604
HouseholdIncome	NonOilyFish	< 52k|LOW	218978
HouseholdIncome	NonOilyFish	>= 52k|HIGH	14575
HouseholdIncome	NonOilyFish	>= 52k|LOW	74673
HouseholdIncome	OilyFish	< 52k|HIGH	46601
HouseholdIncome	OilyFish	< 52k|LOW	214706
HouseholdIncome	OilyFish	>= 52k|HIGH	14252
HouseholdIncome	OilyFish	>= 52k|LOW	74965
HouseholdIncome	Water	< 52k|HIGH >=3	104523
HouseholdIncome	Water	< 52k|LOW <3	137137
HouseholdIncome	Water	>= 52k|HIGH >=3	41304
HouseholdIncome	Water	>= 52k|LOW <3	41984
HouseholdIncome	Coffee	< 52k|HIGH >=3	85772
HouseholdIncome	Coffee	< 52k|LOW <3	157683
HouseholdIncome	Coffee	>= 52k|HIGH >=3	31561
HouseholdIncome	Coffee	>= 52k|LOW <3	51385
HouseholdIncome	Tea	< 52k|HIGH >=4	123053
HouseholdIncome	Tea	< 52k|LOW <4	131653
HouseholdIncome	Tea	>= 52k|HIGH >=4	36801
HouseholdIncome	Tea	>= 52k|LOW <4	49160
HouseholdIncome	JobShift	< 52k|Always/usually	15493
HouseholdIncome	JobShift	< 52k|Never/sometimes	118088
HouseholdIncome	JobShift	>= 52k|Always/usually	3619
HouseholdIncome	JobShift	>= 52k|Never/sometimes	71719
HouseholdIncome	JobHeavyPhysical	< 52k|Always/usually	23511
HouseholdIncome	JobHeavyPhysical	< 52k|Never/sometimes	110214
HouseholdIncome	JobHeavyPhysical	>= 52k|Always/usually	3500
HouseholdIncome	JobHeavyPhysical	>= 52k|Never/sometimes	71886
HouseholdIncome	JobWalkingorStanding	< 52k|Always/usually	54156
HouseholdIncome	JobWalkingorStanding	< 52k|Never/sometimes	79562
HouseholdIncome	JobWalkingorStanding	>= 52k|Always/usually	14332
HouseholdIncome	JobWalkingorStanding	>= 52k|Never/sometimes	61044
HouseholdIncome	PleaseWalk	< 52k|HIGH	119549
HouseholdIncome	PleaseWalk	< 52k|LOW	65166
HouseholdIncome	PleaseWalk	>= 52k|HIGH	39393
HouseholdIncome	PleaseWalk	>= 52k|LOW	28746
HouseholdIncome	StairClimbing	< 52k|HIGH	86133
HouseholdIncome	StairClimbing	< 52k|LOW	174266
HouseholdIncome	StairClimbing	>= 52k|HIGH	34435
HouseholdIncome	StairClimbing	>= 52k|LOW	54703
HouseholdIncome	WalkPace	< 52k|Brisk	96300
HouseholdIncome	WalkPace	< 52k|Slow/Avg	164564
HouseholdIncome	WalkPace	>= 52k|Brisk	46951
HouseholdIncome	WalkPace	>= 52k|Slow/Avg	42245
HouseholdIncome	VigorousActivityDuration	< 52k|HIGH >=45	54672
HouseholdIncome	VigorousActivityDuration	< 52k|LOW <45	84245
HouseholdIncome	VigorousActivityDuration	>= 52k|HIGH >=45	23306
HouseholdIncome	VigorousActivityDuration	>= 52k|LOW <45	34674
HouseholdIncome	DaysVigorousActivity	< 52k|HIGH >=2	117240
HouseholdIncome	DaysVigorousActivity	< 52k|LOW <2	133364
HouseholdIncome	DaysVigorousActivity	>= 52k|HIGH >=2	46255
HouseholdIncome	DaysVigorousActivity	>= 52k|LOW <2	42163
HouseholdIncome	ModerateActivityDuration	< 52k|HIGH >=67	52052
HouseholdIncome	ModerateActivityDuration	< 52k|LOW <67	145099
HouseholdIncome	ModerateActivityDuration	>= 52k|HIGH >=67	10627
HouseholdIncome	ModerateActivityDuration	>= 52k|LOW <67	60875
HouseholdIncome	DayPhysicalActivity	< 52k|HIGH >=4	128348
HouseholdIncome	DayPhysicalActivity	< 52k|LOW <4	122435
HouseholdIncome	DayPhysicalActivity	>= 52k|HIGH >=4	35904
HouseholdIncome	DayPhysicalActivity	>= 52k|LOW <4	51981
HouseholdIncome	WalkDuration	< 52k|HIGH >=62	52199
HouseholdIncome	WalkDuration	< 52k|LOW <62	173654
HouseholdIncome	WalkDuration	>= 52k|HIGH >=62	12582
HouseholdIncome	WalkDuration	>= 52k|LOW <62	68891
HouseholdIncome	DayWalked	< 52k|HIGH >=6	149716
HouseholdIncome	DayWalked	< 52k|LOW <6	108737
HouseholdIncome	DayWalked	>= 52k|HIGH >=6	45662
HouseholdIncome	DayWalked	>= 52k|LOW <6	43254
HouseholdIncome	ExerciseFreq	< 52k|HIGH	86318
HouseholdIncome	ExerciseFreq	< 52k|LOW	30659
HouseholdIncome	ExerciseFreq	>= 52k|HIGH	40517
HouseholdIncome	ExerciseFreq	>= 52k|LOW	13705
HouseholdIncome	BirthWeight	< 52k|HIGH >=4	20372
HouseholdIncome	BirthWeight	< 52k|LOW <4	126843
HouseholdIncome	BirthWeight	>= 52k|HIGH >=4	7889
HouseholdIncome	BirthWeight	>= 52k|LOW <4	49590
HouseholdIncome	MaternalSmokingBirth	< 52k|No	153906
HouseholdIncome	MaternalSmokingBirth	< 52k|Yes	71072
HouseholdIncome	MaternalSmokingBirth	>= 52k|No	56239
HouseholdIncome	MaternalSmokingBirth	>= 52k|Yes	23471
HouseholdIncome	BodySizeAge10	< 52k|Average/Thinner	217158
HouseholdIncome	BodySizeAge10	< 52k|Plumper	41251
HouseholdIncome	BodySizeAge10	>= 52k|Average/Thinner	74581
HouseholdIncome	BodySizeAge10	>= 52k|Plumper	14092
HouseholdIncome	Breastfed	< 52k|No	56895
HouseholdIncome	Breastfed	< 52k|Yes	139877
HouseholdIncome	Breastfed	>= 52k|No	21297
HouseholdIncome	Breastfed	>= 52k|Yes	52807
HouseholdIncome	BirthWeightof1stChild	< 52k|HIGH >=7	79698
HouseholdIncome	BirthWeightof1stChild	< 52k|LOW <7	33077
HouseholdIncome	BirthWeightof1stChild	>= 52k|HIGH >=7	25487
HouseholdIncome	BirthWeightof1stChild	>= 52k|LOW <7	8324
HouseholdIncome	AlcoholwithMeals	< 52k|No	48846
HouseholdIncome	AlcoholwithMeals	< 52k|Yes/ItVaries	152632
HouseholdIncome	AlcoholwithMeals	>= 52k|No	10551
HouseholdIncome	AlcoholwithMeals	>= 52k|Yes/ItVaries	68433
HouseholdIncome	WeeklyFortifiedWine	< 52k|HIGH >=1	18221
HouseholdIncome	WeeklyFortifiedWine	< 52k|LOW <1	161995
HouseholdIncome	WeeklyFortifiedWine	>= 52k|HIGH >=1	7070
HouseholdIncome	WeeklyFortifiedWine	>= 52k|LOW <1	67707
HouseholdIncome	WeeklySpirits	< 52k|HIGH >=2	52793
HouseholdIncome	WeeklySpirits	< 52k|LOW <2	126912
HouseholdIncome	WeeklySpirits	>= 52k|HIGH >=2	18265
HouseholdIncome	WeeklySpirits	>= 52k|LOW <2	56479
HouseholdIncome	WeeklyBeerCider	< 52k|HIGH >=4	51614
HouseholdIncome	WeeklyBeerCider	< 52k|LOW <4	128637
HouseholdIncome	WeeklyBeerCider	>= 52k|HIGH >=4	16559
HouseholdIncome	WeeklyBeerCider	>= 52k|LOW <4	58223
HouseholdIncome	WeeklyChampagneorWhiteWine	< 52k|HIGH >=3	50709
HouseholdIncome	WeeklyChampagneorWhiteWine	< 52k|LOW <3	129091
HouseholdIncome	WeeklyChampagneorWhiteWine	>= 52k|HIGH >=3	30880
HouseholdIncome	WeeklyChampagneorWhiteWine	>= 52k|LOW <3	43835
HouseholdIncome	WeeklyRedWine	< 52k|HIGH >=4	61834
HouseholdIncome	WeeklyRedWine	< 52k|LOW <4	118083
HouseholdIncome	WeeklyRedWine	>= 52k|HIGH >=4	33530
HouseholdIncome	WeeklyRedWine	>= 52k|LOW <4	41220
HouseholdIncome	AlcoholFreq	< 52k|HIGH	180886
HouseholdIncome	AlcoholFreq	< 52k|LOW	81384
HouseholdIncome	AlcoholFreq	>= 52k|HIGH	74879
HouseholdIncome	AlcoholFreq	>= 52k|LOW	14435
TownsendDeprivationIx	Driving	HIGH >=-1|HIGH >=2	23556
TownsendDeprivationIx	Driving	HIGH >=-1|LOW <2	75785
TownsendDeprivationIx	Driving	LOW <-1|HIGH >=2	51501
TownsendDeprivationIx	Driving	LOW <-1|LOW <2	122207
TownsendDeprivationIx	TimeOutsideWinter	HIGH >=-1|HIGH >=3	33320
TownsendDeprivationIx	TimeOutsideWinter	HIGH >=-1|LOW <3	74600
TownsendDeprivationIx	TimeOutsideWinter	LOW <-1|HIGH >=3	56381
TownsendDeprivationIx	TimeOutsideWinter	LOW <-1|LOW <3	158455
TownsendDeprivationIx	TimeOutsideSummer	HIGH >=-1|HIGH >=4	61860
TownsendDeprivationIx	TimeOutsideSummer	HIGH >=-1|LOW <4	59754
TownsendDeprivationIx	TimeOutsideSummer	LOW <-1|HIGH >=4	125458
TownsendDeprivationIx	TimeOutsideSummer	LOW <-1|LOW <4	123845
TownsendDeprivationIx	Smoking	HIGH >=-1|No	64826
TownsendDeprivationIx	Smoking	HIGH >=-1|Yes/Prev	71684
TownsendDeprivationIx	Smoking	LOW <-1|No	157264
TownsendDeprivationIx	Smoking	LOW <-1|Yes/Prev	113116
TownsendDeprivationIx	TobaccoExposureOutside	HIGH >=-1|HIGH >=1	25998
TownsendDeprivationIx	TobaccoExposureOutside	HIGH >=-1|LOW <1	81752
TownsendDeprivationIx	TobaccoExposureOutside	LOW <-1|HIGH >=1	38612
TownsendDeprivationIx	TobaccoExposureOutside	LOW <-1|LOW <1	200160
TownsendDeprivationIx	PastSmoking	HIGH >=-1|Most days/occasionally	54465
TownsendDeprivationIx	PastSmoking	HIGH >=-1|Never/tried once-twice	64940
TownsendDeprivationIx	PastSmoking	LOW <-1|Most days/occasionally	99204
TownsendDeprivationIx	PastSmoking	LOW <-1|Never/tried once-twice	157407
TownsendDeprivationIx	CurrentSmoking	HIGH >=-1|Most days/occasionally	21613
TownsendDeprivationIx	CurrentSmoking	HIGH >=-1|No	115389
TownsendDeprivationIx	CurrentSmoking	LOW <-1|Most days/occasionally	19643
TownsendDeprivationIx	CurrentSmoking	LOW <-1|No	251477
TownsendDeprivationIx	TobaccoExposureatHome	HIGH >=-1|HIGH >=1	9903
TownsendDeprivationIx	TobaccoExposureatHome	HIGH >=-1|LOW <1	106533
TownsendDeprivationIx	TobaccoExposureatHome	LOW <-1|HIGH >=1	10203
TownsendDeprivationIx	TobaccoExposureatHome	LOW <-1|LOW <1	243142
TownsendDeprivationIx	SmokersatHome	HIGH >=-1|No	104507
TownsendDeprivationIx	SmokersatHome	HIGH >=-1|One/more	15108
TownsendDeprivationIx	SmokersatHome	LOW <-1|No	234677
TownsendDeprivationIx	SmokersatHome	LOW <-1|One/more	22239
TownsendDeprivationIx	SleepDuration	HIGH >=-1|HIGH >=8	48650
TownsendDeprivationIx	SleepDuration	HIGH >=-1|LOW <8	87243
TownsendDeprivationIx	SleepDuration	LOW <-1|HIGH >=8	102285
TownsendDeprivationIx	SleepDuration	LOW <-1|LOW <8	167933
TownsendDeprivationIx	Pork	HIGH >=-1|HIGH	5244
TownsendDeprivationIx	Pork	HIGH >=-1|LOW	130745
TownsendDeprivationIx	Pork	LOW <-1|HIGH	7881
TownsendDeprivationIx	Pork	LOW <-1|LOW	262334
TownsendDeprivationIx	Lamb	HIGH >=-1|HIGH	3786
TownsendDeprivationIx	Lamb	HIGH >=-1|LOW	132097
TownsendDeprivationIx	Lamb	LOW <-1|HIGH	6162
TownsendDeprivationIx	Lamb	LOW <-1|LOW	264041
TownsendDeprivationIx	Beef	HIGH >=-1|HIGH	15181
TownsendDeprivationIx	Beef	HIGH >=-1|LOW	121125
TownsendDeprivationIx	Beef	LOW <-1|HIGH	31534
TownsendDeprivationIx	Beef	LOW <-1|LOW	239123
TownsendDeprivationIx	Poultry	HIGH >=-1|HIGH	62310
TownsendDeprivationIx	Poultry	HIGH >=-1|LOW	74380
TownsendDeprivationIx	Poultry	LOW <-1|HIGH	133234
TownsendDeprivationIx	Poultry	LOW <-1|LOW	137744
TownsendDeprivationIx	ProcessedMeat	HIGH >=-1|HIGH	46293
TownsendDeprivationIx	ProcessedMeat	HIGH >=-1|LOW	90476
TownsendDeprivationIx	ProcessedMeat	LOW <-1|HIGH	83757
TownsendDeprivationIx	ProcessedMeat	LOW <-1|LOW	187217
TownsendDeprivationIx	NonOilyFish	HIGH >=-1|HIGH	22469
TownsendDeprivationIx	NonOilyFish	HIGH >=-1|LOW	113817
TownsendDeprivationIx	NonOilyFish	LOW <-1|HIGH	44547
TownsendDeprivationIx	NonOilyFish	LOW <-1|LOW	226045
TownsendDeprivationIx	OilyFish	HIGH >=-1|HIGH	23769
TownsendDeprivationIx	OilyFish	HIGH >=-1|LOW	112321
TownsendDeprivationIx	OilyFish	LOW <-1|HIGH	47834
TownsendDeprivationIx	OilyFish	LOW <-1|LOW	222530
TownsendDeprivationIx	Water	HIGH >=-1|HIGH >=3	59278
TownsendDeprivationIx	Water	HIGH >=-1|LOW <3	67525
TownsendDeprivationIx	Water	LOW <-1|HIGH >=3	110210
TownsendDeprivationIx	Water	LOW <-1|LOW <3	139752
TownsendDeprivationIx	Coffee	HIGH >=-1|HIGH >=3	44397
TownsendDeprivationIx	Coffee	HIGH >=-1|LOW <3	82781
TownsendDeprivationIx	Coffee	LOW <-1|HIGH >=3	90323
TownsendDeprivationIx	Coffee	LOW <-1|LOW <3	161210
TownsendDeprivationIx	Tea	HIGH >=-1|HIGH >=4	62671
TownsendDeprivationIx	Tea	HIGH >=-1|LOW <4	69694
TownsendDeprivationIx	Tea	LOW <-1|HIGH >=4	124350
TownsendDeprivationIx	Tea	LOW <-1|LOW <4	138898
TownsendDeprivationIx	JobShift	HIGH >=-1|Always/usually	9287
TownsendDeprivationIx	JobShift	HIGH >=-1|Never/sometimes	68247
TownsendDeprivationIx	JobShift	LOW <-1|Always/usually	11841
TownsendDeprivationIx	JobShift	LOW <-1|Never/sometimes	140288
TownsendDeprivationIx	JobHeavyPhysical	HIGH >=-1|Always/usually	13381
TownsendDeprivationIx	JobHeavyPhysical	HIGH >=-1|Never/sometimes	64249
TownsendDeprivationIx	JobHeavyPhysical	LOW <-1|Always/usually	17731
TownsendDeprivationIx	JobHeavyPhysical	LOW <-1|Never/sometimes	134538
TownsendDeprivationIx	JobWalkingorStanding	HIGH >=-1|Always/usually	29612
TownsendDeprivationIx	JobWalkingorStanding	HIGH >=-1|Never/sometimes	48007
TownsendDeprivationIx	JobWalkingorStanding	LOW <-1|Always/usually	48125
TownsendDeprivationIx	JobWalkingorStanding	LOW <-1|Never/sometimes	104120
TownsendDeprivationIx	PleaseWalk	HIGH >=-1|HIGH	57387
TownsendDeprivationIx	PleaseWalk	HIGH >=-1|LOW	32407
TownsendDeprivationIx	PleaseWalk	LOW <-1|HIGH	127079
TownsendDeprivationIx	PleaseWalk	LOW <-1|LOW	73910
TownsendDeprivationIx	StairClimbing	HIGH >=-1|HIGH	42117
TownsendDeprivationIx	StairClimbing	HIGH >=-1|LOW	93288
TownsendDeprivationIx	StairClimbing	LOW <-1|HIGH	96919
TownsendDeprivationIx	StairClimbing	LOW <-1|LOW	172273
TownsendDeprivationIx	WalkPace	HIGH >=-1|Brisk	49347
TownsendDeprivationIx	WalkPace	HIGH >=-1|Slow/Avg	86573
TownsendDeprivationIx	WalkPace	LOW <-1|Brisk	112242
TownsendDeprivationIx	WalkPace	LOW <-1|Slow/Avg	157890
TownsendDeprivationIx	VigorousActivityDuration	HIGH >=-1|HIGH >=45	26957
TownsendDeprivationIx	VigorousActivityDuration	HIGH >=-1|LOW <45	41135
TownsendDeprivationIx	VigorousActivityDuration	LOW <-1|HIGH >=45	61592
TownsendDeprivationIx	VigorousActivityDuration	LOW <-1|LOW <45	91875
TownsendDeprivationIx	DaysVigorousActivity	HIGH >=-1|HIGH >=2	59273
TownsendDeprivationIx	DaysVigorousActivity	HIGH >=-1|LOW <2	68632
TownsendDeprivationIx	DaysVigorousActivity	LOW <-1|HIGH >=2	127851
TownsendDeprivationIx	DaysVigorousActivity	LOW <-1|LOW <2	133081
TownsendDeprivationIx	ModerateActivityDuration	HIGH >=-1|HIGH >=67	23756
TownsendDeprivationIx	ModerateActivityDuration	HIGH >=-1|LOW <67	73475
TownsendDeprivationIx	ModerateActivityDuration	LOW <-1|HIGH >=67	49158
TownsendDeprivationIx	ModerateActivityDuration	LOW <-1|LOW <67	156853
TownsendDeprivationIx	DayPhysicalActivity	HIGH >=-1|HIGH >=4	66348
TownsendDeprivationIx	DayPhysicalActivity	HIGH >=-1|LOW <4	62128
TownsendDeprivationIx	DayPhysicalActivity	LOW <-1|HIGH >=4	125194
TownsendDeprivationIx	DayPhysicalActivity	LOW <-1|LOW <4	134984
TownsendDeprivationIx	WalkDuration	HIGH >=-1|HIGH >=62	26585
TownsendDeprivationIx	WalkDuration	HIGH >=-1|LOW <62	88379
TownsendDeprivationIx	WalkDuration	LOW <-1|HIGH >=62	47750
TownsendDeprivationIx	WalkDuration	LOW <-1|LOW <62	185928
TownsendDeprivationIx	DayWalked	HIGH >=-1|HIGH >=6	80804
TownsendDeprivationIx	DayWalked	HIGH >=-1|LOW <6	53065
TownsendDeprivationIx	DayWalked	LOW <-1|HIGH >=6	146873
TownsendDeprivationIx	DayWalked	LOW <-1|LOW <6	120704
TownsendDeprivationIx	ExerciseFreq	HIGH >=-1|HIGH	42044
TownsendDeprivationIx	ExerciseFreq	HIGH >=-1|LOW	15094
TownsendDeprivationIx	ExerciseFreq	LOW <-1|HIGH	102071
TownsendDeprivationIx	ExerciseFreq	LOW <-1|LOW	34980
TownsendDeprivationIx	BirthWeight	HIGH >=-1|HIGH >=4	10686
TownsendDeprivationIx	BirthWeight	HIGH >=-1|LOW <4	65884
TownsendDeprivationIx	BirthWeight	LOW <-1|HIGH >=4	21563
TownsendDeprivationIx	BirthWeight	LOW <-1|LOW <4	135306
TownsendDeprivationIx	MaternalSmokingBirth	HIGH >=-1|No	75849
TownsendDeprivationIx	MaternalSmokingBirth	HIGH >=-1|Yes	40285
TownsendDeprivationIx	MaternalSmokingBirth	LOW <-1|No	167333
TownsendDeprivationIx	MaternalSmokingBirth	LOW <-1|Yes	67754
TownsendDeprivationIx	BodySizeAge10	HIGH >=-1|Average/Thinner	111444
TownsendDeprivationIx	BodySizeAge10	HIGH >=-1|Plumper	22897
TownsendDeprivationIx	BodySizeAge10	LOW <-1|Average/Thinner	226344
TownsendDeprivationIx	BodySizeAge10	LOW <-1|Plumper	40953
TownsendDeprivationIx	Breastfed	HIGH >=-1|No	32080
TownsendDeprivationIx	Breastfed	HIGH >=-1|Yes	70603
TownsendDeprivationIx	Breastfed	LOW <-1|No	57214
TownsendDeprivationIx	Breastfed	LOW <-1|Yes	150163
TownsendDeprivationIx	BirthWeightof1stChild	HIGH >=-1|HIGH >=7	38820
TownsendDeprivationIx	BirthWeightof1stChild	HIGH >=-1|LOW <7	17345
TownsendDeprivationIx	BirthWeightof1stChild	LOW <-1|HIGH >=7	88121
TownsendDeprivationIx	BirthWeightof1stChild	LOW <-1|LOW <7	33628
TownsendDeprivationIx	AlcoholwithMeals	HIGH >=-1|No	29312
TownsendDeprivationIx	AlcoholwithMeals	HIGH >=-1|Yes/ItVaries	73095
TownsendDeprivationIx	AlcoholwithMeals	LOW <-1|No	39439
TownsendDeprivationIx	AlcoholwithMeals	LOW <-1|Yes/ItVaries	179854
TownsendDeprivationIx	WeeklyFortifiedWine	HIGH >=-1|HIGH >=1	7518
TownsendDeprivationIx	WeeklyFortifiedWine	HIGH >=-1|LOW <1	82657
TownsendDeprivationIx	WeeklyFortifiedWine	LOW <-1|HIGH >=1	21926
TownsendDeprivationIx	WeeklyFortifiedWine	LOW <-1|LOW <1	179347
TownsendDeprivationIx	WeeklySpirits	HIGH >=-1|HIGH >=2	26653
TownsendDeprivationIx	WeeklySpirits	HIGH >=-1|LOW <2	63111
TownsendDeprivationIx	WeeklySpirits	LOW <-1|HIGH >=2	55158
TownsendDeprivationIx	WeeklySpirits	LOW <-1|LOW <2	145629
TownsendDeprivationIx	WeeklyBeerCider	HIGH >=-1|HIGH >=4	29124
TownsendDeprivationIx	WeeklyBeerCider	HIGH >=-1|LOW <4	61057
TownsendDeprivationIx	WeeklyBeerCider	LOW <-1|HIGH >=4	47306
TownsendDeprivationIx	WeeklyBeerCider	LOW <-1|LOW <4	154021
TownsendDeprivationIx	WeeklyChampagneorWhiteWine	HIGH >=-1|HIGH >=3	27146
TownsendDeprivationIx	WeeklyChampagneorWhiteWine	HIGH >=-1|LOW <3	62775
TownsendDeprivationIx	WeeklyChampagneorWhiteWine	LOW <-1|HIGH >=3	65241
TownsendDeprivationIx	WeeklyChampagneorWhiteWine	LOW <-1|LOW <3	135623
TownsendDeprivationIx	WeeklyRedWine	HIGH >=-1|HIGH >=4	29948
TownsendDeprivationIx	WeeklyRedWine	HIGH >=-1|LOW <4	60019
TownsendDeprivationIx	WeeklyRedWine	LOW <-1|HIGH >=4	76266
TownsendDeprivationIx	WeeklyRedWine	LOW <-1|LOW <4	124736
TownsendDeprivationIx	AlcoholFreq	HIGH >=-1|HIGH	90706
TownsendDeprivationIx	AlcoholFreq	HIGH >=-1|LOW	46227
TownsendDeprivationIx	AlcoholFreq	LOW <-1|HIGH	201880
TownsendDeprivationIx	AlcoholFreq	LOW <-1|LOW	69227
Driving	TimeOutsideWinter	HIGH >=2|HIGH >=3	25344
Driving	TimeOutsideWinter	HIGH >=2|LOW <3	37175
Driving	TimeOutsideWinter	LOW <2|HIGH >=3	43662
Driving	TimeOutsideWinter	LOW <2|LOW <3	119008
Driving	TimeOutsideSummer	HIGH >=2|HIGH >=4	39632
Driving	TimeOutsideSummer	HIGH >=2|LOW <4	29905
Driving	TimeOutsideSummer	LOW <2|HIGH >=4	91682
Driving	TimeOutsideSummer	LOW <2|LOW <4	89395
Driving	Smoking	HIGH >=2|No	39779
Driving	Smoking	HIGH >=2|Yes/Prev	35165
Driving	Smoking	LOW <2|No	106308
Driving	Smoking	LOW <2|Yes/Prev	91158
Driving	TobaccoExposureOutside	HIGH >=2|HIGH >=1	16971
Driving	TobaccoExposureOutside	HIGH >=2|LOW <1	46956
Driving	TobaccoExposureOutside	LOW <2|HIGH >=1	32136
Driving	TobaccoExposureOutside	LOW <2|LOW <1	134598
Driving	PastSmoking	HIGH >=2|Most days/occasionally	28603
Driving	PastSmoking	HIGH >=2|Never/tried once-twice	39863
Driving	PastSmoking	LOW <2|Most days/occasionally	73649
Driving	PastSmoking	LOW <2|Never/tried once-twice	106423
Driving	CurrentSmoking	HIGH >=2|Most days/occasionally	8777
Driving	CurrentSmoking	HIGH >=2|No	66399
Driving	CurrentSmoking	LOW <2|Most days/occasionally	22470
Driving	CurrentSmoking	LOW <2|No	175622
Driving	TobaccoExposureatHome	HIGH >=2|HIGH >=1	4642
Driving	TobaccoExposureatHome	HIGH >=2|LOW <1	62770
Driving	TobaccoExposureatHome	LOW <2|HIGH >=1	10785
Driving	TobaccoExposureatHome	LOW <2|LOW <1	166556
Driving	SmokersatHome	HIGH >=2|No	60580
Driving	SmokersatHome	HIGH >=2|One/more	7979
Driving	SmokersatHome	LOW <2|No	161966
Driving	SmokersatHome	LOW <2|One/more	18417
Driving	SleepDuration	HIGH >=2|HIGH >=8	23367
Driving	SleepDuration	HIGH >=2|LOW <8	51651
Driving	SleepDuration	LOW <2|HIGH >=8	73925
Driving	SleepDuration	LOW <2|LOW <8	123084
Driving	Pork	HIGH >=2|HIGH	2891
Driving	Pork	HIGH >=2|LOW	71930
Driving	Pork	LOW <2|HIGH	6494
Driving	Pork	LOW <2|LOW	190625
Driving	Lamb	HIGH >=2|HIGH	2100
Driving	Lamb	HIGH >=2|LOW	72696
Driving	Lamb	LOW <2|HIGH	4848
Driving	Lamb	LOW <2|LOW	192188
Driving	Beef	HIGH >=2|HIGH	9499
Driving	Beef	HIGH >=2|LOW	65497
Driving	Beef	LOW <2|HIGH	22343
Driving	Beef	LOW <2|LOW	175120
Driving	Poultry	HIGH >=2|HIGH	39648
Driving	Poultry	HIGH >=2|LOW	35463
Driving	Poultry	LOW <2|HIGH	93218
Driving	Poultry	LOW <2|LOW	104633
Driving	ProcessedMeat	HIGH >=2|HIGH	28407
Driving	ProcessedMeat	HIGH >=2|LOW	46704
Driving	ProcessedMeat	LOW <2|HIGH	61950
Driving	ProcessedMeat	LOW <2|LOW	135950
Driving	NonOilyFish	HIGH >=2|HIGH	12772
Driving	NonOilyFish	HIGH >=2|LOW	62150
Driving	NonOilyFish	LOW <2|HIGH	33221
Driving	NonOilyFish	LOW <2|LOW	164248
Driving	OilyFish	HIGH >=2|HIGH	12026
Driving	OilyFish	HIGH >=2|LOW	62790
Driving	OilyFish	LOW <2|HIGH	35666
Driving	OilyFish	LOW <2|LOW	161569
Driving	Water	HIGH >=2|HIGH >=3	30604
Driving	Water	HIGH >=2|LOW <3	39351
Driving	Water	LOW <2|HIGH >=3	83540
Driving	Water	LOW <2|LOW <3	102015
Driving	Coffee	HIGH >=2|HIGH >=3	27532
Driving	Coffee	HIGH >=2|LOW <3	42887
Driving	Coffee	LOW <2|HIGH >=3	64566
Driving	Coffee	LOW <2|LOW <3	121351
Driving	Tea	HIGH >=2|HIGH >=4	35154
Driving	Tea	HIGH >=2|LOW <4	38041
Driving	Tea	LOW <2|HIGH >=4	91914
Driving	Tea	LOW <2|LOW <4	101093
Driving	JobShift	HIGH >=2|Always/usually	6093
Driving	JobShift	HIGH >=2|Never/sometimes	54467
Driving	JobShift	LOW <2|Always/usually	10245
Driving	JobShift	LOW <2|Never/sometimes	95431
Driving	JobHeavyPhysical	HIGH >=2|Always/usually	10336
Driving	JobHeavyPhysical	HIGH >=2|Never/sometimes	50283
Driving	JobHeavyPhysical	LOW <2|Always/usually	14393
Driving	JobHeavyPhysical	LOW <2|Never/sometimes	91400
Driving	JobWalkingorStanding	HIGH >=2|Always/usually	20167
Driving	JobWalkingorStanding	HIGH >=2|Never/sometimes	40452
Driving	JobWalkingorStanding	LOW <2|Always/usually	37657
Driving	JobWalkingorStanding	LOW <2|Never/sometimes	68122
Driving	PleaseWalk	HIGH >=2|HIGH	30059
Driving	PleaseWalk	HIGH >=2|LOW	20210
Driving	PleaseWalk	LOW <2|HIGH	89062
Driving	PleaseWalk	LOW <2|LOW	49460
Driving	StairClimbing	HIGH >=2|HIGH	24634
Driving	StairClimbing	HIGH >=2|LOW	49999
Driving	StairClimbing	LOW <2|HIGH	65187
Driving	StairClimbing	LOW <2|LOW	131048
Driving	WalkPace	HIGH >=2|Brisk	28679
Driving	WalkPace	HIGH >=2|Slow/Avg	46176
Driving	WalkPace	LOW <2|Brisk	75893
Driving	WalkPace	LOW <2|Slow/Avg	121004
Driving	VigorousActivityDuration	HIGH >=2|HIGH >=45	18529
Driving	VigorousActivityDuration	HIGH >=2|LOW <45	24626
Driving	VigorousActivityDuration	LOW <2|HIGH >=45	41125
Driving	VigorousActivityDuration	LOW <2|LOW <45	62159
Driving	DaysVigorousActivity	HIGH >=2|HIGH >=2	36598
Driving	DaysVigorousActivity	HIGH >=2|LOW <2	35328
Driving	DaysVigorousActivity	LOW <2|HIGH >=2	87398
Driving	DaysVigorousActivity	LOW <2|LOW <2	100502
Driving	ModerateActivityDuration	HIGH >=2|HIGH >=67	14087
Driving	ModerateActivityDuration	HIGH >=2|LOW <67	42196
Driving	ModerateActivityDuration	LOW <2|HIGH >=67	36355
Driving	ModerateActivityDuration	LOW <2|LOW <67	109842
Driving	DayPhysicalActivity	HIGH >=2|HIGH >=4	35183
Driving	DayPhysicalActivity	HIGH >=2|LOW <4	36944
Driving	DayPhysicalActivity	LOW <2|HIGH >=4	94574
Driving	DayPhysicalActivity	LOW <2|LOW <4	93613
Driving	WalkDuration	HIGH >=2|HIGH >=62	15640
Driving	WalkDuration	HIGH >=2|LOW <62	48127
Driving	WalkDuration	LOW <2|HIGH >=62	38150
Driving	WalkDuration	LOW <2|LOW <62	132242
Driving	DayWalked	HIGH >=2|HIGH >=6	38621
Driving	DayWalked	HIGH >=2|LOW <6	35352
Driving	DayWalked	LOW <2|HIGH >=6	115686
Driving	DayWalked	LOW <2|LOW <6	79176
Driving	ExerciseFreq	HIGH >=2|HIGH	24927
Driving	ExerciseFreq	HIGH >=2|LOW	10084
Driving	ExerciseFreq	LOW <2|HIGH	65675
Driving	ExerciseFreq	LOW <2|LOW	22785
Driving	BirthWeight	HIGH >=2|HIGH >=4	6593
Driving	BirthWeight	HIGH >=2|LOW <4	36417
Driving	BirthWeight	LOW <2|HIGH >=4	15351
Driving	BirthWeight	LOW <2|LOW <4	97523
Driving	MaternalSmokingBirth	HIGH >=2|No	42477
Driving	MaternalSmokingBirth	HIGH >=2|Yes	22469
Driving	MaternalSmokingBirth	LOW <2|No	116905
Driving	MaternalSmokingBirth	LOW <2|Yes	53525
Driving	BodySizeAge10	HIGH >=2|Average/Thinner	61876
Driving	BodySizeAge10	HIGH >=2|Plumper	12206
Driving	BodySizeAge10	LOW <2|Average/Thinner	163195
Driving	BodySizeAge10	LOW <2|Plumper	31711
Driving	Breastfed	HIGH >=2|No	17908
Driving	Breastfed	HIGH >=2|Yes	39161
Driving	Breastfed	LOW <2|No	44415
Driving	Breastfed	LOW <2|Yes	105351
Driving	BirthWeightof1stChild	HIGH >=2|HIGH >=7	15284
Driving	BirthWeightof1stChild	HIGH >=2|LOW <7	6155
Driving	BirthWeightof1stChild	LOW <2|HIGH >=7	64502
Driving	BirthWeightof1stChild	LOW <2|LOW <7	27087
Driving	AlcoholwithMeals	HIGH >=2|No	14666
Driving	AlcoholwithMeals	HIGH >=2|Yes/ItVaries	45788
Driving	AlcoholwithMeals	LOW <2|No	35818
Driving	AlcoholwithMeals	LOW <2|Yes/ItVaries	115708
Driving	WeeklyFortifiedWine	HIGH >=2|HIGH >=1	3978
Driving	WeeklyFortifiedWine	HIGH >=2|LOW <1	51348
Driving	WeeklyFortifiedWine	LOW <2|HIGH >=1	13452
Driving	WeeklyFortifiedWine	LOW <2|LOW <1	122734
Driving	WeeklySpirits	HIGH >=2|HIGH >=2	16385
Driving	WeeklySpirits	HIGH >=2|LOW <2	38785
Driving	WeeklySpirits	LOW <2|HIGH >=2	38622
Driving	WeeklySpirits	LOW <2|LOW <2	97094
Driving	WeeklyBeerCider	HIGH >=2|HIGH >=4	20378
Driving	WeeklyBeerCider	HIGH >=2|LOW <4	34990
Driving	WeeklyBeerCider	LOW <2|HIGH >=4	36181
Driving	WeeklyBeerCider	LOW <2|LOW <4	99998
Driving	WeeklyChampagneorWhiteWine	HIGH >=2|HIGH >=3	15935
Driving	WeeklyChampagneorWhiteWine	HIGH >=2|LOW <3	39305
Driving	WeeklyChampagneorWhiteWine	LOW <2|HIGH >=3	42506
Driving	WeeklyChampagneorWhiteWine	LOW <2|LOW <3	93365
Driving	WeeklyRedWine	HIGH >=2|HIGH >=4	19788
Driving	WeeklyRedWine	HIGH >=2|LOW <4	35498
Driving	WeeklyRedWine	LOW <2|HIGH >=4	47230
Driving	WeeklyRedWine	LOW <2|LOW <4	88706
Driving	AlcoholFreq	HIGH >=2|HIGH	55547
Driving	AlcoholFreq	HIGH >=2|LOW	19614
Driving	AlcoholFreq	LOW <2|HIGH	136637
Driving	AlcoholFreq	LOW <2|LOW	61396
TimeOutsideWinter	TimeOutsideSummer	HIGH >=3|HIGH >=4	80194
TimeOutsideWinter	TimeOutsideSummer	HIGH >=3|LOW <4	9054
TimeOutsideWinter	TimeOutsideSummer	LOW <3|HIGH >=4	96817
TimeOutsideWinter	TimeOutsideSummer	LOW <3|LOW <4	133933
TimeOutsideWinter	Smoking	HIGH >=3|No	44052
TimeOutsideWinter	Smoking	HIGH >=3|Yes/Prev	45336
TimeOutsideWinter	Smoking	LOW <3|No	128999
TimeOutsideWinter	Smoking	LOW <3|Yes/Prev	103719
TimeOutsideWinter	TobaccoExposureOutside	HIGH >=3|HIGH >=1	18616
TimeOutsideWinter	TobaccoExposureOutside	HIGH >=3|LOW <1	55293
TimeOutsideWinter	TobaccoExposureOutside	LOW <3|HIGH >=1	36527
TimeOutsideWinter	TobaccoExposureOutside	LOW <3|LOW <1	166596
TimeOutsideWinter	PastSmoking	HIGH >=3|Most days/occasionally	36780
TimeOutsideWinter	PastSmoking	HIGH >=3|Never/tried once-twice	44147
TimeOutsideWinter	PastSmoking	LOW <3|Most days/occasionally	87303
TimeOutsideWinter	PastSmoking	LOW <3|Never/tried once-twice	129122
TimeOutsideWinter	CurrentSmoking	HIGH >=3|Most days/occasionally	11089
TimeOutsideWinter	CurrentSmoking	HIGH >=3|No	78666
TimeOutsideWinter	CurrentSmoking	LOW <3|Most days/occasionally	22043
TimeOutsideWinter	CurrentSmoking	LOW <3|No	211191
TimeOutsideWinter	TobaccoExposureatHome	HIGH >=3|HIGH >=1	5640
TimeOutsideWinter	TobaccoExposureatHome	HIGH >=3|LOW <1	73696
TimeOutsideWinter	TobaccoExposureatHome	LOW <3|HIGH >=1	11057
TimeOutsideWinter	TobaccoExposureatHome	LOW <3|LOW <1	202931
TimeOutsideWinter	SmokersatHome	HIGH >=3|No	72999
TimeOutsideWinter	SmokersatHome	HIGH >=3|One/more	8207
TimeOutsideWinter	SmokersatHome	LOW <3|No	195744
TimeOutsideWinter	SmokersatHome	LOW <3|One/more	21049
TimeOutsideWinter	SleepDuration	HIGH >=3|HIGH >=8	35389
TimeOutsideWinter	SleepDuration	HIGH >=3|LOW <8	54083
TimeOutsideWinter	SleepDuration	LOW <3|HIGH >=8	86465
TimeOutsideWinter	SleepDuration	LOW <3|LOW <8	146298
TimeOutsideWinter	Pork	HIGH >=3|HIGH	3681
TimeOutsideWinter	Pork	HIGH >=3|LOW	85545
TimeOutsideWinter	Pork	LOW <3|HIGH	6865
TimeOutsideWinter	Pork	LOW <3|LOW	225822
TimeOutsideWinter	Lamb	HIGH >=3|HIGH	2820
TimeOutsideWinter	Lamb	HIGH >=3|LOW	86397
TimeOutsideWinter	Lamb	LOW <3|HIGH	5273
TimeOutsideWinter	Lamb	LOW <3|LOW	227372
TimeOutsideWinter	Beef	HIGH >=3|HIGH	11173
TimeOutsideWinter	Beef	HIGH >=3|LOW	78270
TimeOutsideWinter	Beef	LOW <3|HIGH	25960
TimeOutsideWinter	Beef	LOW <3|LOW	207017
TimeOutsideWinter	Poultry	HIGH >=3|HIGH	42605
TimeOutsideWinter	Poultry	HIGH >=3|LOW	47049
TimeOutsideWinter	Poultry	LOW <3|HIGH	112571
TimeOutsideWinter	Poultry	LOW <3|LOW	120620
TimeOutsideWinter	ProcessedMeat	HIGH >=3|HIGH	31131
TimeOutsideWinter	ProcessedMeat	HIGH >=3|LOW	58551
TimeOutsideWinter	ProcessedMeat	LOW <3|HIGH	72275
TimeOutsideWinter	ProcessedMeat	LOW <3|LOW	160901
TimeOutsideWinter	NonOilyFish	HIGH >=3|HIGH	16697
TimeOutsideWinter	NonOilyFish	HIGH >=3|LOW	72746
TimeOutsideWinter	NonOilyFish	LOW <3|HIGH	37735
TimeOutsideWinter	NonOilyFish	LOW <3|LOW	195154
TimeOutsideWinter	OilyFish	HIGH >=3|HIGH	18898
TimeOutsideWinter	OilyFish	HIGH >=3|LOW	70380
TimeOutsideWinter	OilyFish	LOW <3|HIGH	40663
TimeOutsideWinter	OilyFish	LOW <3|LOW	192086
TimeOutsideWinter	Water	HIGH >=3|HIGH >=3	38135
TimeOutsideWinter	Water	HIGH >=3|LOW <3	45938
TimeOutsideWinter	Water	LOW <3|HIGH >=3	97816
TimeOutsideWinter	Water	LOW <3|LOW <3	120004
TimeOutsideWinter	Coffee	HIGH >=3|HIGH >=3	29204
TimeOutsideWinter	Coffee	HIGH >=3|LOW <3	54946
TimeOutsideWinter	Coffee	LOW <3|HIGH >=3	76918
TimeOutsideWinter	Coffee	LOW <3|LOW <3	140574
TimeOutsideWinter	Tea	HIGH >=3|HIGH >=4	43934
TimeOutsideWinter	Tea	HIGH >=3|LOW <4	43854
TimeOutsideWinter	Tea	LOW <3|HIGH >=4	105573
TimeOutsideWinter	Tea	LOW <3|LOW <4	121116
TimeOutsideWinter	JobShift	HIGH >=3|Always/usually	6118
TimeOutsideWinter	JobShift	HIGH >=3|Never/sometimes	36200
TimeOutsideWinter	JobShift	LOW <3|Always/usually	10994
TimeOutsideWinter	JobShift	LOW <3|Never/sometimes	122571
TimeOutsideWinter	JobHeavyPhysical	HIGH >=3|Always/usually	13357
TimeOutsideWinter	JobHeavyPhysical	HIGH >=3|Never/sometimes	29039
TimeOutsideWinter	JobHeavyPhysical	LOW <3|Always/usually	13027
TimeOutsideWinter	JobHeavyPhysical	LOW <3|Never/sometimes	120630
TimeOutsideWinter	JobWalkingorStanding	HIGH >=3|Always/usually	23736
TimeOutsideWinter	JobWalkingorStanding	HIGH >=3|Never/sometimes	18644
TimeOutsideWinter	JobWalkingorStanding	LOW <3|Always/usually	39456
TimeOutsideWinter	JobWalkingorStanding	LOW <3|Never/sometimes	94193
TimeOutsideWinter	PleaseWalk	HIGH >=3|HIGH	48184
TimeOutsideWinter	PleaseWalk	HIGH >=3|LOW	17414
TimeOutsideWinter	PleaseWalk	LOW <3|HIGH	109716
TimeOutsideWinter	PleaseWalk	LOW <3|LOW	62580
TimeOutsideWinter	StairClimbing	HIGH >=3|HIGH	31974
TimeOutsideWinter	StairClimbing	HIGH >=3|LOW	57196
TimeOutsideWinter	StairClimbing	LOW <3|HIGH	82228
TimeOutsideWinter	StairClimbing	LOW <3|LOW	149893
TimeOutsideWinter	WalkPace	HIGH >=3|Brisk	34862
TimeOutsideWinter	WalkPace	HIGH >=3|Slow/Avg	54599
TimeOutsideWinter	WalkPace	LOW <3|Brisk	96410
TimeOutsideWinter	WalkPace	LOW <3|Slow/Avg	135893
TimeOutsideWinter	VigorousActivityDuration	HIGH >=3|HIGH >=45	26645
TimeOutsideWinter	VigorousActivityDuration	HIGH >=3|LOW <45	29170
TimeOutsideWinter	VigorousActivityDuration	LOW <3|HIGH >=45	48857
TimeOutsideWinter	VigorousActivityDuration	LOW <3|LOW <45	81766
TimeOutsideWinter	DaysVigorousActivity	HIGH >=3|HIGH >=2	51374
TimeOutsideWinter	DaysVigorousActivity	HIGH >=3|LOW <2	33071
TimeOutsideWinter	DaysVigorousActivity	LOW <3|HIGH >=2	105640
TimeOutsideWinter	DaysVigorousActivity	LOW <3|LOW <2	120531
TimeOutsideWinter	ModerateActivityDuration	HIGH >=3|HIGH >=67	27844
TimeOutsideWinter	ModerateActivityDuration	HIGH >=3|LOW <67	44360
TimeOutsideWinter	ModerateActivityDuration	LOW <3|HIGH >=67	38395
TimeOutsideWinter	ModerateActivityDuration	LOW <3|LOW <67	143176
TimeOutsideWinter	DayPhysicalActivity	HIGH >=3|HIGH >=4	57343
TimeOutsideWinter	DayPhysicalActivity	HIGH >=3|LOW <4	28601
TimeOutsideWinter	DayPhysicalActivity	LOW <3|HIGH >=4	106443
TimeOutsideWinter	DayPhysicalActivity	LOW <3|LOW <4	119208
TimeOutsideWinter	WalkDuration	HIGH >=3|HIGH >=62	29735
TimeOutsideWinter	WalkDuration	HIGH >=3|LOW <62	49496
TimeOutsideWinter	WalkDuration	LOW <3|HIGH >=62	38330
TimeOutsideWinter	WalkDuration	LOW <3|LOW <62	169866
TimeOutsideWinter	DayWalked	HIGH >=3|HIGH >=6	63409
TimeOutsideWinter	DayWalked	HIGH >=3|LOW <6	25304
TimeOutsideWinter	DayWalked	LOW <3|HIGH >=6	131845
TimeOutsideWinter	DayWalked	LOW <3|LOW <6	99105
TimeOutsideWinter	ExerciseFreq	HIGH >=3|HIGH	32181
TimeOutsideWinter	ExerciseFreq	HIGH >=3|LOW	9788
TimeOutsideWinter	ExerciseFreq	LOW <3|HIGH	84871
TimeOutsideWinter	ExerciseFreq	LOW <3|LOW	29603
TimeOutsideWinter	BirthWeight	HIGH >=3|HIGH >=4	7566
TimeOutsideWinter	BirthWeight	HIGH >=3|LOW <4	39332
TimeOutsideWinter	BirthWeight	LOW <3|HIGH >=4	18420
TimeOutsideWinter	BirthWeight	LOW <3|LOW <4	118317
TimeOutsideWinter	MaternalSmokingBirth	HIGH >=3|No	51618
TimeOutsideWinter	MaternalSmokingBirth	HIGH >=3|Yes	24954
TimeOutsideWinter	MaternalSmokingBirth	LOW <3|No	141077
TimeOutsideWinter	MaternalSmokingBirth	LOW <3|Yes	61498
TimeOutsideWinter	BodySizeAge10	HIGH >=3|Average/Thinner	74974
TimeOutsideWinter	BodySizeAge10	HIGH >=3|Plumper	13212
TimeOutsideWinter	BodySizeAge10	LOW <3|Average/Thinner	193951
TimeOutsideWinter	BodySizeAge10	LOW <3|Plumper	36525
TimeOutsideWinter	Breastfed	HIGH >=3|No	18087
TimeOutsideWinter	Breastfed	HIGH >=3|Yes	47017
TimeOutsideWinter	Breastfed	LOW <3|No	51507
TimeOutsideWinter	Breastfed	LOW <3|Yes	128958
TimeOutsideWinter	BirthWeightof1stChild	HIGH >=3|HIGH >=7	20134
TimeOutsideWinter	BirthWeightof1stChild	HIGH >=3|LOW <7	8622
TimeOutsideWinter	BirthWeightof1stChild	LOW <3|HIGH >=7	76452
TimeOutsideWinter	BirthWeightof1stChild	LOW <3|LOW <7	30029
TimeOutsideWinter	AlcoholwithMeals	HIGH >=3|No	18745
TimeOutsideWinter	AlcoholwithMeals	HIGH >=3|Yes/ItVaries	51406
TimeOutsideWinter	AlcoholwithMeals	LOW <3|No	36985
TimeOutsideWinter	AlcoholwithMeals	LOW <3|Yes/ItVaries	149745
TimeOutsideWinter	WeeklyFortifiedWine	HIGH >=3|HIGH >=1	5266
TimeOutsideWinter	WeeklyFortifiedWine	HIGH >=3|LOW <1	58096
TimeOutsideWinter	WeeklyFortifiedWine	LOW <3|HIGH >=1	17923
TimeOutsideWinter	WeeklyFortifiedWine	LOW <3|LOW <1	152043
TimeOutsideWinter	WeeklySpirits	HIGH >=3|HIGH >=2	19369
TimeOutsideWinter	WeeklySpirits	HIGH >=3|LOW <2	43768
TimeOutsideWinter	WeeklySpirits	LOW <3|HIGH >=2	47039
TimeOutsideWinter	WeeklySpirits	LOW <3|LOW <2	122654
TimeOutsideWinter	WeeklyBeerCider	HIGH >=3|HIGH >=4	24517
TimeOutsideWinter	WeeklyBeerCider	HIGH >=3|LOW <4	38942
TimeOutsideWinter	WeeklyBeerCider	LOW <3|HIGH >=4	40283
TimeOutsideWinter	WeeklyBeerCider	LOW <3|LOW <4	129734
TimeOutsideWinter	WeeklyChampagneorWhiteWine	HIGH >=3|HIGH >=3	16350
TimeOutsideWinter	WeeklyChampagneorWhiteWine	HIGH >=3|LOW <3	46898
TimeOutsideWinter	WeeklyChampagneorWhiteWine	LOW <3|HIGH >=3	56444
TimeOutsideWinter	WeeklyChampagneorWhiteWine	LOW <3|LOW <3	113291
TimeOutsideWinter	WeeklyRedWine	HIGH >=3|HIGH >=4	21888
TimeOutsideWinter	WeeklyRedWine	HIGH >=3|LOW <4	41398
TimeOutsideWinter	WeeklyRedWine	LOW <3|HIGH >=4	64136
TimeOutsideWinter	WeeklyRedWine	LOW <3|LOW <4	105674
TimeOutsideWinter	AlcoholFreq	HIGH >=3|HIGH	63688
TimeOutsideWinter	AlcoholFreq	HIGH >=3|LOW	26050
TimeOutsideWinter	AlcoholFreq	LOW <3|HIGH	170380
TimeOutsideWinter	AlcoholFreq	LOW <3|LOW	62850
TimeOutsideSummer	Smoking	HIGH >=4|No	94381
TimeOutsideSummer	Smoking	HIGH >=4|Yes/Prev	92411
TimeOutsideSummer	Smoking	LOW <4|No	107018
TimeOutsideSummer	Smoking	LOW <4|Yes/Prev	76406
TimeOutsideSummer	TobaccoExposureOutside	HIGH >=4|HIGH >=1	33499
TimeOutsideSummer	TobaccoExposureOutside	HIGH >=4|LOW <1	123274
TimeOutsideSummer	TobaccoExposureOutside	LOW <4|HIGH >=1	27051
TimeOutsideSummer	TobaccoExposureOutside	LOW <4|LOW <1	135022
TimeOutsideSummer	PastSmoking	HIGH >=4|Most days/occasionally	75967
TimeOutsideSummer	PastSmoking	HIGH >=4|Never/tried once-twice	94515
TimeOutsideSummer	PastSmoking	LOW <4|Most days/occasionally	64877
TimeOutsideSummer	PastSmoking	LOW <4|Never/tried once-twice	107127
TimeOutsideSummer	CurrentSmoking	HIGH >=4|Most days/occasionally	21306
TimeOutsideSummer	CurrentSmoking	HIGH >=4|No	166105
TimeOutsideSummer	CurrentSmoking	LOW <4|Most days/occasionally	15936
TimeOutsideSummer	CurrentSmoking	LOW <4|No	167843
TimeOutsideSummer	TobaccoExposureatHome	HIGH >=4|HIGH >=1	10326
TimeOutsideSummer	TobaccoExposureatHome	HIGH >=4|LOW <1	157365
TimeOutsideSummer	TobaccoExposureatHome	LOW <4|HIGH >=1	8156
TimeOutsideSummer	TobaccoExposureatHome	LOW <4|LOW <1	161943
TimeOutsideSummer	SmokersatHome	HIGH >=4|No	154075
TimeOutsideSummer	SmokersatHome	HIGH >=4|One/more	16854
TimeOutsideSummer	SmokersatHome	LOW <4|No	155421
TimeOutsideSummer	SmokersatHome	LOW <4|One/more	16835
TimeOutsideSummer	SleepDuration	HIGH >=4|HIGH >=8	76490
TimeOutsideSummer	SleepDuration	HIGH >=4|LOW <8	110366
TimeOutsideSummer	SleepDuration	LOW <4|HIGH >=8	62567
TimeOutsideSummer	SleepDuration	LOW <4|LOW <8	120824
TimeOutsideSummer	Pork	HIGH >=4|HIGH	6720
TimeOutsideSummer	Pork	HIGH >=4|LOW	179858
TimeOutsideSummer	Pork	LOW <4|HIGH	5128
TimeOutsideSummer	Pork	LOW <4|LOW	178258
TimeOutsideSummer	Lamb	HIGH >=4|HIGH	5169
TimeOutsideSummer	Lamb	HIGH >=4|LOW	181389
TimeOutsideSummer	Lamb	LOW <4|HIGH	3880
TimeOutsideSummer	Lamb	LOW <4|LOW	179462
TimeOutsideSummer	Beef	HIGH >=4|HIGH	22782
TimeOutsideSummer	Beef	HIGH >=4|LOW	164176
TimeOutsideSummer	Beef	LOW <4|HIGH	19882
TimeOutsideSummer	Beef	LOW <4|LOW	163689
TimeOutsideSummer	Poultry	HIGH >=4|HIGH	90269
TimeOutsideSummer	Poultry	HIGH >=4|LOW	97025
TimeOutsideSummer	Poultry	LOW <4|HIGH	88614
TimeOutsideSummer	Poultry	LOW <4|LOW	95108
TimeOutsideSummer	ProcessedMeat	HIGH >=4|HIGH	60373
TimeOutsideSummer	ProcessedMeat	HIGH >=4|LOW	126941
TimeOutsideSummer	ProcessedMeat	LOW <4|HIGH	57893
TimeOutsideSummer	ProcessedMeat	LOW <4|LOW	125829
TimeOutsideSummer	NonOilyFish	HIGH >=4|HIGH	33129
TimeOutsideSummer	NonOilyFish	HIGH >=4|LOW	153789
TimeOutsideSummer	NonOilyFish	LOW <4|HIGH	28323
TimeOutsideSummer	NonOilyFish	LOW <4|LOW	155207
TimeOutsideSummer	OilyFish	HIGH >=4|HIGH	36644
TimeOutsideSummer	OilyFish	HIGH >=4|LOW	150041
TimeOutsideSummer	OilyFish	LOW <4|HIGH	29624
TimeOutsideSummer	OilyFish	LOW <4|LOW	153775
TimeOutsideSummer	Water	HIGH >=4|HIGH >=3	77725
TimeOutsideSummer	Water	HIGH >=4|LOW <3	96990
TimeOutsideSummer	Water	LOW <4|HIGH >=3	77403
TimeOutsideSummer	Water	LOW <4|LOW <3	92692
TimeOutsideSummer	Coffee	HIGH >=4|HIGH >=3	61118
TimeOutsideSummer	Coffee	HIGH >=4|LOW <3	113964
TimeOutsideSummer	Coffee	LOW <4|HIGH >=3	61376
TimeOutsideSummer	Coffee	LOW <4|LOW <3	108870
TimeOutsideSummer	Tea	HIGH >=4|HIGH >=4	89404
TimeOutsideSummer	Tea	HIGH >=4|LOW <4	93534
TimeOutsideSummer	Tea	LOW <4|HIGH >=4	81224
TimeOutsideSummer	Tea	LOW <4|LOW <4	96464
TimeOutsideSummer	JobShift	HIGH >=4|Always/usually	10488
TimeOutsideSummer	JobShift	HIGH >=4|Never/sometimes	74265
TimeOutsideSummer	JobShift	LOW <4|Always/usually	8414
TimeOutsideSummer	JobShift	LOW <4|Never/sometimes	114343
TimeOutsideSummer	JobHeavyPhysical	HIGH >=4|Always/usually	18599
TimeOutsideSummer	JobHeavyPhysical	HIGH >=4|Never/sometimes	66244
TimeOutsideSummer	JobHeavyPhysical	LOW <4|Always/usually	9788
TimeOutsideSummer	JobHeavyPhysical	LOW <4|Never/sometimes	113070
TimeOutsideSummer	JobWalkingorStanding	HIGH >=4|Always/usually	39389
TimeOutsideSummer	JobWalkingorStanding	HIGH >=4|Never/sometimes	45440
TimeOutsideSummer	JobWalkingorStanding	LOW <4|Always/usually	31314
TimeOutsideSummer	JobWalkingorStanding	LOW <4|Never/sometimes	91532
TimeOutsideSummer	PleaseWalk	HIGH >=4|HIGH	95053
TimeOutsideSummer	PleaseWalk	HIGH >=4|LOW	42656
TimeOutsideSummer	PleaseWalk	LOW <4|HIGH	78503
TimeOutsideSummer	PleaseWalk	LOW <4|LOW	53929
TimeOutsideSummer	StairClimbing	HIGH >=4|HIGH	67933
TimeOutsideSummer	StairClimbing	HIGH >=4|LOW	118269
TimeOutsideSummer	StairClimbing	LOW <4|HIGH	61112
TimeOutsideSummer	StairClimbing	LOW <4|LOW	121839
TimeOutsideSummer	WalkPace	HIGH >=4|Brisk	71822
TimeOutsideSummer	WalkPace	HIGH >=4|Slow/Avg	114809
TimeOutsideSummer	WalkPace	LOW <4|Brisk	77939
TimeOutsideSummer	WalkPace	LOW <4|Slow/Avg	105084
TimeOutsideSummer	VigorousActivityDuration	HIGH >=4|HIGH >=45	47204
TimeOutsideSummer	VigorousActivityDuration	HIGH >=4|LOW <45	62072
TimeOutsideSummer	VigorousActivityDuration	LOW <4|HIGH >=45	36680
TimeOutsideSummer	VigorousActivityDuration	LOW <4|LOW <45	64113
TimeOutsideSummer	DaysVigorousActivity	HIGH >=4|HIGH >=2	95781
TimeOutsideSummer	DaysVigorousActivity	HIGH >=4|LOW <2	82164
TimeOutsideSummer	DaysVigorousActivity	LOW <4|HIGH >=2	79586
TimeOutsideSummer	DaysVigorousActivity	LOW <4|LOW <2	99215
TimeOutsideSummer	ModerateActivityDuration	HIGH >=4|HIGH >=67	46936
TimeOutsideSummer	ModerateActivityDuration	HIGH >=4|LOW <67	100601
TimeOutsideSummer	ModerateActivityDuration	LOW <4|HIGH >=67	23672
TimeOutsideSummer	ModerateActivityDuration	LOW <4|LOW <67	116259
TimeOutsideSummer	DayPhysicalActivity	HIGH >=4|HIGH >=4	105152
TimeOutsideSummer	DayPhysicalActivity	HIGH >=4|LOW <4	74081
TimeOutsideSummer	DayPhysicalActivity	LOW <4|HIGH >=4	74300
TimeOutsideSummer	DayPhysicalActivity	LOW <4|LOW <4	103766
TimeOutsideSummer	WalkDuration	HIGH >=4|HIGH >=62	46217
TimeOutsideSummer	WalkDuration	HIGH >=4|LOW <62	117635
TimeOutsideSummer	WalkDuration	LOW <4|HIGH >=62	25505
TimeOutsideSummer	WalkDuration	LOW <4|LOW <62	137388
TimeOutsideSummer	DayWalked	HIGH >=4|HIGH >=6	118797
TimeOutsideSummer	DayWalked	HIGH >=4|LOW <6	66184
TimeOutsideSummer	DayWalked	LOW <4|HIGH >=6	93498
TimeOutsideSummer	DayWalked	LOW <4|LOW <6	88385
TimeOutsideSummer	ExerciseFreq	HIGH >=4|HIGH	66792
TimeOutsideSummer	ExerciseFreq	HIGH >=4|LOW	21852
TimeOutsideSummer	ExerciseFreq	LOW <4|HIGH	67253
TimeOutsideSummer	ExerciseFreq	LOW <4|LOW	24269
TimeOutsideSummer	BirthWeight	HIGH >=4|HIGH >=4	15065
TimeOutsideSummer	BirthWeight	HIGH >=4|LOW <4	87062
TimeOutsideSummer	BirthWeight	LOW <4|HIGH >=4	14601
TimeOutsideSummer	BirthWeight	LOW <4|LOW <4	96265
TimeOutsideSummer	MaternalSmokingBirth	HIGH >=4|No	110026
TimeOutsideSummer	MaternalSmokingBirth	HIGH >=4|Yes	50487
TimeOutsideSummer	MaternalSmokingBirth	LOW <4|No	112053
TimeOutsideSummer	MaternalSmokingBirth	LOW <4|Yes	48237
TimeOutsideSummer	BodySizeAge10	HIGH >=4|Average/Thinner	156966
TimeOutsideSummer	BodySizeAge10	HIGH >=4|Plumper	27564
TimeOutsideSummer	BodySizeAge10	LOW <4|Average/Thinner	151813
TimeOutsideSummer	BodySizeAge10	LOW <4|Plumper	29940
TimeOutsideSummer	Breastfed	HIGH >=4|No	38518
TimeOutsideSummer	Breastfed	HIGH >=4|Yes	100342
TimeOutsideSummer	Breastfed	LOW <4|No	42236
TimeOutsideSummer	Breastfed	LOW <4|Yes	102226
TimeOutsideSummer	BirthWeightof1stChild	HIGH >=4|HIGH >=7	53401
TimeOutsideSummer	BirthWeightof1stChild	HIGH >=4|LOW <7	22072
TimeOutsideSummer	BirthWeightof1stChild	LOW <4|HIGH >=7	60765
TimeOutsideSummer	BirthWeightof1stChild	LOW <4|LOW <7	23338
TimeOutsideSummer	AlcoholwithMeals	HIGH >=4|No	33866
TimeOutsideSummer	AlcoholwithMeals	HIGH >=4|Yes/ItVaries	115319
TimeOutsideSummer	AlcoholwithMeals	LOW <4|No	28544
TimeOutsideSummer	AlcoholwithMeals	LOW <4|Yes/ItVaries	117844
TimeOutsideSummer	WeeklyFortifiedWine	HIGH >=4|HIGH >=1	13018
TimeOutsideSummer	WeeklyFortifiedWine	HIGH >=4|LOW <1	122561
TimeOutsideSummer	WeeklyFortifiedWine	LOW <4|HIGH >=1	14216
TimeOutsideSummer	WeeklyFortifiedWine	LOW <4|LOW <1	118876
TimeOutsideSummer	WeeklySpirits	HIGH >=4|HIGH >=2	41236
TimeOutsideSummer	WeeklySpirits	HIGH >=4|LOW <2	93952
TimeOutsideSummer	WeeklySpirits	LOW <4|HIGH >=2	34511
TimeOutsideSummer	WeeklySpirits	LOW <4|LOW <2	98385
TimeOutsideSummer	WeeklyBeerCider	HIGH >=4|HIGH >=4	41936
TimeOutsideSummer	WeeklyBeerCider	HIGH >=4|LOW <4	93760
TimeOutsideSummer	WeeklyBeerCider	LOW <4|HIGH >=4	29265
TimeOutsideSummer	WeeklyBeerCider	LOW <4|LOW <4	103845
TimeOutsideSummer	WeeklyChampagneorWhiteWine	HIGH >=4|HIGH >=3	40061
TimeOutsideSummer	WeeklyChampagneorWhiteWine	HIGH >=4|LOW <3	95280
TimeOutsideSummer	WeeklyChampagneorWhiteWine	LOW <4|HIGH >=3	45260
TimeOutsideSummer	WeeklyChampagneorWhiteWine	LOW <4|LOW <3	87637
TimeOutsideSummer	WeeklyRedWine	HIGH >=4|HIGH >=4	49479
TimeOutsideSummer	WeeklyRedWine	HIGH >=4|LOW <4	85942
TimeOutsideSummer	WeeklyRedWine	LOW <4|HIGH >=4	49647
TimeOutsideSummer	WeeklyRedWine	LOW <4|LOW <4	83309
TimeOutsideSummer	AlcoholFreq	HIGH >=4|HIGH	136109
TimeOutsideSummer	AlcoholFreq	HIGH >=4|LOW	51293
TimeOutsideSummer	AlcoholFreq	LOW <4|HIGH	133412
TimeOutsideSummer	AlcoholFreq	LOW <4|LOW	50354
Smoking	TobaccoExposureOutside	No|HIGH >=1	36299
Smoking	TobaccoExposureOutside	No|LOW <1	167438
Smoking	TobaccoExposureOutside	Yes/Prev|HIGH >=1	28188
Smoking	TobaccoExposureOutside	Yes/Prev|LOW <1	113906
Smoking	TobaccoExposureatHome	No|HIGH >=1	10078
Smoking	TobaccoExposureatHome	No|LOW <1	207631
Smoking	TobaccoExposureatHome	Yes/Prev|HIGH >=1	9963
Smoking	TobaccoExposureatHome	Yes/Prev|LOW <1	141300
Smoking	SmokersatHome	No|No	203329
Smoking	SmokersatHome	No|One/more	18612
Smoking	SmokersatHome	Yes/Prev|No	135059
Smoking	SmokersatHome	Yes/Prev|One/more	18624
Smoking	SleepDuration	No|HIGH >=8	82037
Smoking	SleepDuration	No|LOW <8	139171
Smoking	SleepDuration	Yes/Prev|HIGH >=8	68550
Smoking	SleepDuration	Yes/Prev|LOW <8	115468
Smoking	Pork	No|HIGH	6353
Smoking	Pork	No|LOW	214997
Smoking	Pork	Yes/Prev|HIGH	6726
Smoking	Pork	Yes/Prev|LOW	177228
Smoking	Lamb	No|HIGH	4704
Smoking	Lamb	No|LOW	216595
Smoking	Lamb	Yes/Prev|HIGH	5202
Smoking	Lamb	Yes/Prev|LOW	178695
Smoking	Beef	No|HIGH	24434
Smoking	Beef	No|LOW	197281
Smoking	Beef	Yes/Prev|HIGH	22165
Smoking	Beef	Yes/Prev|LOW	162170
Smoking	Poultry	No|HIGH	108915
Smoking	Poultry	No|LOW	113150
Smoking	Poultry	Yes/Prev|HIGH	86298
Smoking	Poultry	Yes/Prev|LOW	98382
Smoking	ProcessedMeat	No|HIGH	66699
Smoking	ProcessedMeat	No|LOW	155347
Smoking	ProcessedMeat	Yes/Prev|HIGH	63082
Smoking	ProcessedMeat	Yes/Prev|LOW	121688
Smoking	NonOilyFish	No|HIGH	36211
Smoking	NonOilyFish	No|LOW	185479
Smoking	NonOilyFish	Yes/Prev|HIGH	30619
Smoking	NonOilyFish	Yes/Prev|LOW	153663
Smoking	OilyFish	No|HIGH	38135
Smoking	OilyFish	No|LOW	183370
Smoking	OilyFish	Yes/Prev|HIGH	33257
Smoking	OilyFish	Yes/Prev|LOW	150782
Smoking	Water	No|HIGH >=3	94202
Smoking	Water	No|LOW <3	111146
Smoking	Water	Yes/Prev|HIGH >=3	74876
Smoking	Water	Yes/Prev|LOW <3	95692
Smoking	Coffee	No|HIGH >=3	66546
Smoking	Coffee	No|LOW <3	138748
Smoking	Coffee	Yes/Prev|HIGH >=3	67857
Smoking	Coffee	Yes/Prev|LOW <3	104691
Smoking	Tea	No|HIGH >=4	101928
Smoking	Tea	No|LOW <4	113710
Smoking	Tea	Yes/Prev|HIGH >=4	84605
Smoking	Tea	Yes/Prev|LOW <4	94472
Smoking	JobShift	No|Always/usually	10851
Smoking	JobShift	No|Never/sometimes	120803
Smoking	JobShift	Yes/Prev|Always/usually	10235
Smoking	JobShift	Yes/Prev|Never/sometimes	87520
Smoking	JobHeavyPhysical	No|Always/usually	15780
Smoking	JobHeavyPhysical	No|Never/sometimes	116008
Smoking	JobHeavyPhysical	Yes/Prev|Always/usually	15253
Smoking	JobHeavyPhysical	Yes/Prev|Never/sometimes	82604
Smoking	JobWalkingorStanding	No|Always/usually	42638
Smoking	JobWalkingorStanding	No|Never/sometimes	89130
Smoking	JobWalkingorStanding	Yes/Prev|Always/usually	34937
Smoking	JobWalkingorStanding	Yes/Prev|Never/sometimes	62904
Smoking	PleaseWalk	No|HIGH	102877
Smoking	PleaseWalk	No|LOW	61297
Smoking	PleaseWalk	Yes/Prev|HIGH	81205
Smoking	PleaseWalk	Yes/Prev|LOW	44878
Smoking	StairClimbing	No|HIGH	80143
Smoking	StairClimbing	No|LOW	140317
Smoking	StairClimbing	Yes/Prev|HIGH	58641
Smoking	StairClimbing	Yes/Prev|LOW	124606
Smoking	WalkPace	No|Brisk	94452
Smoking	WalkPace	No|Slow/Avg	126912
Smoking	WalkPace	Yes/Prev|Brisk	66961
Smoking	WalkPace	Yes/Prev|Slow/Avg	116813
Smoking	VigorousActivityDuration	No|HIGH >=45	50498
Smoking	VigorousActivityDuration	No|LOW <45	74453
Smoking	VigorousActivityDuration	Yes/Prev|HIGH >=45	37945
Smoking	VigorousActivityDuration	Yes/Prev|LOW <45	58387
Smoking	DaysVigorousActivity	No|HIGH >=2	103817
Smoking	DaysVigorousActivity	No|LOW <2	108954
Smoking	DaysVigorousActivity	Yes/Prev|HIGH >=2	82986
Smoking	DaysVigorousActivity	Yes/Prev|LOW <2	92423
Smoking	ModerateActivityDuration	No|HIGH >=67	38185
Smoking	ModerateActivityDuration	No|LOW <67	129042
Smoking	ModerateActivityDuration	Yes/Prev|HIGH >=67	34590
Smoking	ModerateActivityDuration	Yes/Prev|LOW <67	100996
Smoking	DayPhysicalActivity	No|HIGH >=4	102918
Smoking	DayPhysicalActivity	No|LOW <4	109507
Smoking	DayPhysicalActivity	Yes/Prev|HIGH >=4	88159
Smoking	DayPhysicalActivity	Yes/Prev|LOW <4	87327
Smoking	WalkDuration	No|HIGH >=62	39273
Smoking	WalkDuration	No|LOW <62	151620
Smoking	WalkDuration	Yes/Prev|HIGH >=62	34903
Smoking	WalkDuration	Yes/Prev|LOW <62	122268
Smoking	DayWalked	No|HIGH >=6	123887
Smoking	DayWalked	No|LOW <6	95187
Smoking	DayWalked	Yes/Prev|HIGH >=6	103250
Smoking	DayWalked	Yes/Prev|LOW <6	78280
Smoking	ExerciseFreq	No|HIGH	83018
Smoking	ExerciseFreq	No|LOW	28715
Smoking	ExerciseFreq	Yes/Prev|HIGH	60862
Smoking	ExerciseFreq	Yes/Prev|LOW	21306
Smoking	BirthWeight	No|HIGH >=4	16444
Smoking	BirthWeight	No|LOW <4	116089
Smoking	BirthWeight	Yes/Prev|HIGH >=4	15736
Smoking	BirthWeight	Yes/Prev|LOW <4	84805
Smoking	MaternalSmokingBirth	No|No	136501
Smoking	MaternalSmokingBirth	No|Yes	58583
Smoking	MaternalSmokingBirth	Yes/Prev|No	106155
Smoking	MaternalSmokingBirth	Yes/Prev|Yes	49277
Smoking	BodySizeAge10	No|Average/Thinner	184824
Smoking	BodySizeAge10	No|Plumper	33872
Smoking	BodySizeAge10	Yes/Prev|Average/Thinner	152250
Smoking	BodySizeAge10	Yes/Prev|Plumper	29831
Smoking	Breastfed	No|No	51494
Smoking	Breastfed	No|Yes	120339
Smoking	Breastfed	Yes/Prev|No	37680
Smoking	Breastfed	Yes/Prev|Yes	100012
Smoking	BirthWeightof1stChild	No|HIGH >=7	75773
Smoking	BirthWeightof1stChild	No|LOW <7	28891
Smoking	BirthWeightof1stChild	Yes/Prev|HIGH >=7	50872
Smoking	BirthWeightof1stChild	Yes/Prev|LOW <7	21948
Smoking	AlcoholwithMeals	No|No	29879
Smoking	AlcoholwithMeals	No|Yes/ItVaries	140166
Smoking	AlcoholwithMeals	Yes/Prev|No	38662
Smoking	AlcoholwithMeals	Yes/Prev|Yes/ItVaries	112347
Smoking	WeeklyFortifiedWine	No|HIGH >=1	18239
Smoking	WeeklyFortifiedWine	No|LOW <1	133728
Smoking	WeeklyFortifiedWine	Yes/Prev|HIGH >=1	11155
Smoking	WeeklyFortifiedWine	Yes/Prev|LOW <1	127758
Smoking	WeeklySpirits	No|HIGH >=2	36164
Smoking	WeeklySpirits	No|LOW <2	115417
Smoking	WeeklySpirits	Yes/Prev|HIGH >=2	45446
Smoking	WeeklySpirits	Yes/Prev|LOW <2	92969
Smoking	WeeklyBeerCider	No|HIGH >=4	30930
Smoking	WeeklyBeerCider	No|LOW <4	121047
Smoking	WeeklyBeerCider	Yes/Prev|HIGH >=4	45283
Smoking	WeeklyBeerCider	Yes/Prev|LOW <4	93688
Smoking	WeeklyChampagneorWhiteWine	No|HIGH >=3	48457
Smoking	WeeklyChampagneorWhiteWine	No|LOW <3	103202
Smoking	WeeklyChampagneorWhiteWine	Yes/Prev|HIGH >=3	43783
Smoking	WeeklyChampagneorWhiteWine	Yes/Prev|LOW <3	94783
Smoking	WeeklyRedWine	No|HIGH >=4	50776
Smoking	WeeklyRedWine	No|LOW <4	100994
Smoking	WeeklyRedWine	Yes/Prev|HIGH >=4	55261
Smoking	WeeklyRedWine	Yes/Prev|LOW <4	83380
Smoking	AlcoholFreq	No|HIGH	152501
Smoking	AlcoholFreq	No|LOW	69744
Smoking	AlcoholFreq	Yes/Prev|HIGH	139495
Smoking	AlcoholFreq	Yes/Prev|LOW	45375
TobaccoExposureOutside	PastSmoking	HIGH >=1|Most days/occasionally	28108
TobaccoExposureOutside	PastSmoking	HIGH >=1|Never/tried once-twice	36374
TobaccoExposureOutside	PastSmoking	LOW <1|Most days/occasionally	113760
TobaccoExposureOutside	PastSmoking	LOW <1|Never/tried once-twice	167604
TobaccoExposureOutside	CurrentSmoking	HIGH >=1|Most days/occasionally	2952
TobaccoExposureOutside	CurrentSmoking	HIGH >=1|No	61717
TobaccoExposureOutside	CurrentSmoking	LOW <1|Most days/occasionally	6470
TobaccoExposureOutside	CurrentSmoking	LOW <1|No	275677
TobaccoExposureOutside	TobaccoExposureatHome	HIGH >=1|HIGH >=1	9296
TobaccoExposureOutside	TobaccoExposureatHome	HIGH >=1|LOW <1	54699
TobaccoExposureOutside	TobaccoExposureatHome	LOW <1|HIGH >=1	8150
TobaccoExposureOutside	TobaccoExposureatHome	LOW <1|LOW <1	272966
TobaccoExposureOutside	SmokersatHome	HIGH >=1|No	55920
TobaccoExposureOutside	SmokersatHome	HIGH >=1|One/more	8559
TobaccoExposureOutside	SmokersatHome	LOW <1|No	258140
TobaccoExposureOutside	SmokersatHome	LOW <1|One/more	23640
TobaccoExposureOutside	SleepDuration	HIGH >=1|HIGH >=8	21949
TobaccoExposureOutside	SleepDuration	HIGH >=1|LOW <8	42517
TobaccoExposureOutside	SleepDuration	LOW <1|HIGH >=8	107427
TobaccoExposureOutside	SleepDuration	LOW <1|LOW <8	173878
TobaccoExposureOutside	Pork	HIGH >=1|HIGH	2530
TobaccoExposureOutside	Pork	HIGH >=1|LOW	61889
TobaccoExposureOutside	Pork	LOW <1|HIGH	7841
TobaccoExposureOutside	Pork	LOW <1|LOW	273437
TobaccoExposureOutside	Lamb	HIGH >=1|HIGH	1860
TobaccoExposureOutside	Lamb	HIGH >=1|LOW	62526
TobaccoExposureOutside	Lamb	LOW <1|HIGH	6115
TobaccoExposureOutside	Lamb	LOW <1|LOW	275168
TobaccoExposureOutside	Beef	HIGH >=1|HIGH	7875
TobaccoExposureOutside	Beef	HIGH >=1|LOW	56649
TobaccoExposureOutside	Beef	LOW <1|HIGH	30862
TobaccoExposureOutside	Beef	LOW <1|LOW	250826
TobaccoExposureOutside	Poultry	HIGH >=1|HIGH	32826
TobaccoExposureOutside	Poultry	HIGH >=1|LOW	31817
TobaccoExposureOutside	Poultry	LOW <1|HIGH	135537
TobaccoExposureOutside	Poultry	LOW <1|LOW	146460
TobaccoExposureOutside	ProcessedMeat	HIGH >=1|HIGH	24503
TobaccoExposureOutside	ProcessedMeat	HIGH >=1|LOW	40140
TobaccoExposureOutside	ProcessedMeat	LOW <1|HIGH	82788
TobaccoExposureOutside	ProcessedMeat	LOW <1|LOW	199207
TobaccoExposureOutside	NonOilyFish	HIGH >=1|HIGH	11461
TobaccoExposureOutside	NonOilyFish	HIGH >=1|LOW	53043
TobaccoExposureOutside	NonOilyFish	LOW <1|HIGH	45966
TobaccoExposureOutside	NonOilyFish	LOW <1|LOW	235663
TobaccoExposureOutside	OilyFish	HIGH >=1|HIGH	11426
TobaccoExposureOutside	OilyFish	HIGH >=1|LOW	53016
TobaccoExposureOutside	OilyFish	LOW <1|HIGH	50539
TobaccoExposureOutside	OilyFish	LOW <1|LOW	230864
TobaccoExposureOutside	Water	HIGH >=1|HIGH >=3	27879
TobaccoExposureOutside	Water	HIGH >=1|LOW <3	32601
TobaccoExposureOutside	Water	LOW <1|HIGH >=3	118378
TobaccoExposureOutside	Water	LOW <1|LOW <3	143221
TobaccoExposureOutside	Coffee	HIGH >=1|HIGH >=3	21431
TobaccoExposureOutside	Coffee	HIGH >=1|LOW <3	38431
TobaccoExposureOutside	Coffee	LOW <1|HIGH >=3	88917
TobaccoExposureOutside	Coffee	LOW <1|LOW <3	173502
TobaccoExposureOutside	Tea	HIGH >=1|HIGH >=4	30716
TobaccoExposureOutside	Tea	HIGH >=1|LOW <4	32088
TobaccoExposureOutside	Tea	LOW <1|HIGH >=4	126925
TobaccoExposureOutside	Tea	LOW <1|LOW <4	147134
TobaccoExposureOutside	JobShift	HIGH >=1|Always/usually	4998
TobaccoExposureOutside	JobShift	HIGH >=1|Never/sometimes	34288
TobaccoExposureOutside	JobShift	LOW <1|Always/usually	11900
TobaccoExposureOutside	JobShift	LOW <1|Never/sometimes	148974
TobaccoExposureOutside	JobHeavyPhysical	HIGH >=1|Always/usually	7106
TobaccoExposureOutside	JobHeavyPhysical	HIGH >=1|Never/sometimes	32240
TobaccoExposureOutside	JobHeavyPhysical	LOW <1|Always/usually	17721
TobaccoExposureOutside	JobHeavyPhysical	LOW <1|Never/sometimes	143284
TobaccoExposureOutside	JobWalkingorStanding	HIGH >=1|Always/usually	15059
TobaccoExposureOutside	JobWalkingorStanding	HIGH >=1|Never/sometimes	24271
TobaccoExposureOutside	JobWalkingorStanding	LOW <1|Always/usually	49540
TobaccoExposureOutside	JobWalkingorStanding	LOW <1|Never/sometimes	111436
TobaccoExposureOutside	PleaseWalk	HIGH >=1|HIGH	28630
TobaccoExposureOutside	PleaseWalk	HIGH >=1|LOW	16268
TobaccoExposureOutside	PleaseWalk	LOW <1|HIGH	131342
TobaccoExposureOutside	PleaseWalk	LOW <1|LOW	76879
TobaccoExposureOutside	StairClimbing	HIGH >=1|HIGH	21235
TobaccoExposureOutside	StairClimbing	HIGH >=1|LOW	42845
TobaccoExposureOutside	StairClimbing	LOW <1|HIGH	99414
TobaccoExposureOutside	StairClimbing	LOW <1|LOW	180813
TobaccoExposureOutside	WalkPace	HIGH >=1|Brisk	23796
TobaccoExposureOutside	WalkPace	HIGH >=1|Slow/Avg	40563
TobaccoExposureOutside	WalkPace	LOW <1|Brisk	119314
TobaccoExposureOutside	WalkPace	LOW <1|Slow/Avg	161619
TobaccoExposureOutside	VigorousActivityDuration	HIGH >=1|HIGH >=45	15193
TobaccoExposureOutside	VigorousActivityDuration	HIGH >=1|LOW <45	23109
TobaccoExposureOutside	VigorousActivityDuration	LOW <1|HIGH >=45	63062
TobaccoExposureOutside	VigorousActivityDuration	LOW <1|LOW <45	94685
TobaccoExposureOutside	DaysVigorousActivity	HIGH >=1|HIGH >=2	32078
TobaccoExposureOutside	DaysVigorousActivity	HIGH >=1|LOW <2	29988
TobaccoExposureOutside	DaysVigorousActivity	LOW <1|HIGH >=2	131453
TobaccoExposureOutside	DaysVigorousActivity	LOW <1|LOW <2	140661
TobaccoExposureOutside	ModerateActivityDuration	HIGH >=1|HIGH >=67	12986
TobaccoExposureOutside	ModerateActivityDuration	HIGH >=1|LOW <67	38035
TobaccoExposureOutside	ModerateActivityDuration	LOW <1|HIGH >=67	49453
TobaccoExposureOutside	ModerateActivityDuration	LOW <1|LOW <67	164148
TobaccoExposureOutside	DayPhysicalActivity	HIGH >=1|HIGH >=4	32686
TobaccoExposureOutside	DayPhysicalActivity	HIGH >=1|LOW <4	29632
TobaccoExposureOutside	DayPhysicalActivity	LOW <1|HIGH >=4	129587
TobaccoExposureOutside	DayPhysicalActivity	LOW <1|LOW <4	141496
TobaccoExposureOutside	WalkDuration	HIGH >=1|HIGH >=62	14043
TobaccoExposureOutside	WalkDuration	HIGH >=1|LOW <62	42909
TobaccoExposureOutside	WalkDuration	LOW <1|HIGH >=62	48888
TobaccoExposureOutside	WalkDuration	LOW <1|LOW <62	195859
TobaccoExposureOutside	DayWalked	HIGH >=1|HIGH >=6	37337
TobaccoExposureOutside	DayWalked	HIGH >=1|LOW <6	26457
TobaccoExposureOutside	DayWalked	LOW <1|HIGH >=6	155087
TobaccoExposureOutside	DayWalked	LOW <1|LOW <6	123400
TobaccoExposureOutside	ExerciseFreq	HIGH >=1|HIGH	22184
TobaccoExposureOutside	ExerciseFreq	HIGH >=1|LOW	8207
TobaccoExposureOutside	ExerciseFreq	LOW <1|HIGH	106544
TobaccoExposureOutside	ExerciseFreq	LOW <1|LOW	35820
TobaccoExposureOutside	BirthWeight	HIGH >=1|HIGH >=4	5099
TobaccoExposureOutside	BirthWeight	HIGH >=1|LOW <4	31671
TobaccoExposureOutside	BirthWeight	LOW <1|HIGH >=4	22476
TobaccoExposureOutside	BirthWeight	LOW <1|LOW <4	141824
TobaccoExposureOutside	MaternalSmokingBirth	HIGH >=1|No	35338
TobaccoExposureOutside	MaternalSmokingBirth	HIGH >=1|Yes	20388
TobaccoExposureOutside	MaternalSmokingBirth	LOW <1|No	175663
TobaccoExposureOutside	MaternalSmokingBirth	LOW <1|Yes	70056
TobaccoExposureOutside	BodySizeAge10	HIGH >=1|Average/Thinner	52858
TobaccoExposureOutside	BodySizeAge10	HIGH >=1|Plumper	10998
TobaccoExposureOutside	BodySizeAge10	LOW <1|Average/Thinner	235934
TobaccoExposureOutside	BodySizeAge10	LOW <1|Plumper	42485
TobaccoExposureOutside	Breastfed	HIGH >=1|No	14948
TobaccoExposureOutside	Breastfed	HIGH >=1|Yes	33831
TobaccoExposureOutside	Breastfed	LOW <1|No	60951
TobaccoExposureOutside	Breastfed	LOW <1|Yes	156786
TobaccoExposureOutside	BirthWeightof1stChild	HIGH >=1|HIGH >=7	16085
TobaccoExposureOutside	BirthWeightof1stChild	HIGH >=1|LOW <7	6760
TobaccoExposureOutside	BirthWeightof1stChild	LOW <1|HIGH >=7	92813
TobaccoExposureOutside	BirthWeightof1stChild	LOW <1|LOW <7	35414
TobaccoExposureOutside	AlcoholwithMeals	HIGH >=1|No	12563
TobaccoExposureOutside	AlcoholwithMeals	HIGH >=1|Yes/ItVaries	39007
TobaccoExposureOutside	AlcoholwithMeals	LOW <1|No	41973
TobaccoExposureOutside	AlcoholwithMeals	LOW <1|Yes/ItVaries	182951
TobaccoExposureOutside	WeeklyFortifiedWine	HIGH >=1|HIGH >=1	4498
TobaccoExposureOutside	WeeklyFortifiedWine	HIGH >=1|LOW <1	42267
TobaccoExposureOutside	WeeklyFortifiedWine	LOW <1|HIGH >=1	21628
TobaccoExposureOutside	WeeklyFortifiedWine	LOW <1|LOW <1	183398
TobaccoExposureOutside	WeeklySpirits	HIGH >=1|HIGH >=2	14847
TobaccoExposureOutside	WeeklySpirits	HIGH >=1|LOW <2	31831
TobaccoExposureOutside	WeeklySpirits	LOW <1|HIGH >=2	53743
TobaccoExposureOutside	WeeklySpirits	LOW <1|LOW <2	150812
TobaccoExposureOutside	WeeklyBeerCider	HIGH >=1|HIGH >=4	16310
TobaccoExposureOutside	WeeklyBeerCider	HIGH >=1|LOW <4	30512
TobaccoExposureOutside	WeeklyBeerCider	LOW <1|HIGH >=4	46250
TobaccoExposureOutside	WeeklyBeerCider	LOW <1|LOW <4	158745
TobaccoExposureOutside	WeeklyChampagneorWhiteWine	HIGH >=1|HIGH >=3	14054
TobaccoExposureOutside	WeeklyChampagneorWhiteWine	HIGH >=1|LOW <3	32663
TobaccoExposureOutside	WeeklyChampagneorWhiteWine	LOW <1|HIGH >=3	67360
TobaccoExposureOutside	WeeklyChampagneorWhiteWine	LOW <1|LOW <3	137236
TobaccoExposureOutside	WeeklyRedWine	HIGH >=1|HIGH >=4	16470
TobaccoExposureOutside	WeeklyRedWine	HIGH >=1|LOW <4	30254
TobaccoExposureOutside	WeeklyRedWine	LOW <1|HIGH >=4	77409
TobaccoExposureOutside	WeeklyRedWine	LOW <1|LOW <4	127301
TobaccoExposureOutside	AlcoholFreq	HIGH >=1|HIGH	46948
TobaccoExposureOutside	AlcoholFreq	HIGH >=1|LOW	17718
TobaccoExposureOutside	AlcoholFreq	LOW <1|HIGH	205410
TobaccoExposureOutside	AlcoholFreq	LOW <1|LOW	76712
PastSmoking	CurrentSmoking	Most days/occasionally|Most days/occasionally	10075
PastSmoking	CurrentSmoking	Most days/occasionally|No	143706
PastSmoking	CurrentSmoking	Never/tried once-twice|Most days/occasionally	257
PastSmoking	CurrentSmoking	Never/tried once-twice|No	222325
PastSmoking	TobaccoExposureatHome	Most days/occasionally|HIGH >=1	9923
PastSmoking	TobaccoExposureatHome	Most days/occasionally|LOW <1	141107
PastSmoking	TobaccoExposureatHome	Never/tried once-twice|HIGH >=1	10113
PastSmoking	TobaccoExposureatHome	Never/tried once-twice|LOW <1	207845
PastSmoking	SmokersatHome	Most days/occasionally|No	134901
PastSmoking	SmokersatHome	Most days/occasionally|One/more	18565
PastSmoking	SmokersatHome	Never/tried once-twice|No	203526
PastSmoking	SmokersatHome	Never/tried once-twice|One/more	18671
PastSmoking	SleepDuration	Most days/occasionally|HIGH >=8	57751
PastSmoking	SleepDuration	Most days/occasionally|LOW <8	95365
PastSmoking	SleepDuration	Never/tried once-twice|HIGH >=8	82131
PastSmoking	SleepDuration	Never/tried once-twice|LOW <8	139332
PastSmoking	Pork	Most days/occasionally|HIGH	5088
PastSmoking	Pork	Most days/occasionally|LOW	147978
PastSmoking	Pork	Never/tried once-twice|HIGH	6366
PastSmoking	Pork	Never/tried once-twice|LOW	215239
PastSmoking	Lamb	Most days/occasionally|HIGH	4022
PastSmoking	Lamb	Most days/occasionally|LOW	149019
PastSmoking	Lamb	Never/tried once-twice|HIGH	4715
PastSmoking	Lamb	Never/tried once-twice|LOW	216839
PastSmoking	Beef	Most days/occasionally|HIGH	17665
PastSmoking	Beef	Most days/occasionally|LOW	135711
PastSmoking	Beef	Never/tried once-twice|HIGH	24471
PastSmoking	Beef	Never/tried once-twice|LOW	197500
PastSmoking	Poultry	Most days/occasionally|HIGH	73028
PastSmoking	Poultry	Most days/occasionally|LOW	80603
PastSmoking	Poultry	Never/tried once-twice|HIGH	109037
PastSmoking	Poultry	Never/tried once-twice|LOW	113285
PastSmoking	ProcessedMeat	Most days/occasionally|HIGH	49947
PastSmoking	ProcessedMeat	Most days/occasionally|LOW	103738
PastSmoking	ProcessedMeat	Never/tried once-twice|HIGH	66795
PastSmoking	ProcessedMeat	Never/tried once-twice|LOW	155508
PastSmoking	NonOilyFish	Most days/occasionally|HIGH	25940
PastSmoking	NonOilyFish	Most days/occasionally|LOW	127403
PastSmoking	NonOilyFish	Never/tried once-twice|HIGH	36259
PastSmoking	NonOilyFish	Never/tried once-twice|LOW	185685
PastSmoking	OilyFish	Most days/occasionally|HIGH	28920
PastSmoking	OilyFish	Most days/occasionally|LOW	124235
PastSmoking	OilyFish	Never/tried once-twice|HIGH	38178
PastSmoking	OilyFish	Never/tried once-twice|LOW	183582
PastSmoking	Water	Most days/occasionally|HIGH >=3	64393
PastSmoking	Water	Most days/occasionally|LOW <3	77975
PastSmoking	Water	Never/tried once-twice|HIGH >=3	94308
PastSmoking	Water	Never/tried once-twice|LOW <3	111277
PastSmoking	Coffee	Most days/occasionally|HIGH >=3	52909
PastSmoking	Coffee	Most days/occasionally|LOW <3	90172
PastSmoking	Coffee	Never/tried once-twice|HIGH >=3	66630
PastSmoking	Coffee	Never/tried once-twice|LOW <3	138909
PastSmoking	Tea	Most days/occasionally|HIGH >=4	69632
PastSmoking	Tea	Most days/occasionally|LOW <4	79500
PastSmoking	Tea	Never/tried once-twice|HIGH >=4	102036
PastSmoking	Tea	Never/tried once-twice|LOW <4	113853
PastSmoking	JobShift	Most days/occasionally|Always/usually	7567
PastSmoking	JobShift	Most days/occasionally|Never/sometimes	72899
PastSmoking	JobShift	Never/tried once-twice|Always/usually	10869
PastSmoking	JobShift	Never/tried once-twice|Never/sometimes	120977
PastSmoking	JobHeavyPhysical	Most days/occasionally|Always/usually	11260
PastSmoking	JobHeavyPhysical	Most days/occasionally|Never/sometimes	69290
PastSmoking	JobHeavyPhysical	Never/tried once-twice|Always/usually	15819
PastSmoking	JobHeavyPhysical	Never/tried once-twice|Never/sometimes	116160
PastSmoking	JobWalkingorStanding	Most days/occasionally|Always/usually	27072
PastSmoking	JobWalkingorStanding	Most days/occasionally|Never/sometimes	53458
PastSmoking	JobWalkingorStanding	Never/tried once-twice|Always/usually	42713
PastSmoking	JobWalkingorStanding	Never/tried once-twice|Never/sometimes	89247
PastSmoking	PleaseWalk	Most days/occasionally|HIGH	70229
PastSmoking	PleaseWalk	Most days/occasionally|LOW	38799
PastSmoking	PleaseWalk	Never/tried once-twice|HIGH	102961
PastSmoking	PleaseWalk	Never/tried once-twice|LOW	61364
PastSmoking	StairClimbing	Most days/occasionally|HIGH	50036
PastSmoking	StairClimbing	Most days/occasionally|LOW	102444
PastSmoking	StairClimbing	Never/tried once-twice|HIGH	80222
PastSmoking	StairClimbing	Never/tried once-twice|LOW	140493
PastSmoking	WalkPace	Most days/occasionally|Brisk	57635
PastSmoking	WalkPace	Most days/occasionally|Slow/Avg	95296
PastSmoking	WalkPace	Never/tried once-twice|Brisk	94561
PastSmoking	WalkPace	Never/tried once-twice|Slow/Avg	127059
PastSmoking	VigorousActivityDuration	Most days/occasionally|HIGH >=45	32953
PastSmoking	VigorousActivityDuration	Most days/occasionally|LOW <45	50796
PastSmoking	VigorousActivityDuration	Never/tried once-twice|HIGH >=45	50573
PastSmoking	VigorousActivityDuration	Never/tried once-twice|LOW <45	74554
PastSmoking	DaysVigorousActivity	Most days/occasionally|HIGH >=2	72032
PastSmoking	DaysVigorousActivity	Most days/occasionally|LOW <2	74682
PastSmoking	DaysVigorousActivity	Never/tried once-twice|HIGH >=2	103953
PastSmoking	DaysVigorousActivity	Never/tried once-twice|LOW <2	109061
PastSmoking	ModerateActivityDuration	Most days/occasionally|HIGH >=67	28612
PastSmoking	ModerateActivityDuration	Most days/occasionally|LOW <67	86331
PastSmoking	ModerateActivityDuration	Never/tried once-twice|HIGH >=67	38248
PastSmoking	ModerateActivityDuration	Never/tried once-twice|LOW <67	129185
PastSmoking	DayPhysicalActivity	Most days/occasionally|HIGH >=4	73297
PastSmoking	DayPhysicalActivity	Most days/occasionally|LOW <4	73337
PastSmoking	DayPhysicalActivity	Never/tried once-twice|HIGH >=4	103067
PastSmoking	DayPhysicalActivity	Never/tried once-twice|LOW <4	109603
PastSmoking	WalkDuration	Most days/occasionally|HIGH >=62	28068
PastSmoking	WalkDuration	Most days/occasionally|LOW <62	103855
PastSmoking	WalkDuration	Never/tried once-twice|HIGH >=62	39340
PastSmoking	WalkDuration	Never/tried once-twice|LOW <62	151781
PastSmoking	DayWalked	Most days/occasionally|HIGH >=6	85773
PastSmoking	DayWalked	Most days/occasionally|LOW <6	65493
PastSmoking	DayWalked	Never/tried once-twice|HIGH >=6	124023
PastSmoking	DayWalked	Never/tried once-twice|LOW <6	95304
PastSmoking	ExerciseFreq	Most days/occasionally|HIGH	54889
PastSmoking	ExerciseFreq	Most days/occasionally|LOW	18631
PastSmoking	ExerciseFreq	Never/tried once-twice|HIGH	83112
PastSmoking	ExerciseFreq	Never/tried once-twice|LOW	28755
PastSmoking	BirthWeight	Most days/occasionally|HIGH >=4	13196
PastSmoking	BirthWeight	Most days/occasionally|LOW <4	70520
PastSmoking	BirthWeight	Never/tried once-twice|HIGH >=4	16463
PastSmoking	BirthWeight	Never/tried once-twice|LOW <4	116218
PastSmoking	MaternalSmokingBirth	Most days/occasionally|No	90694
PastSmoking	MaternalSmokingBirth	Most days/occasionally|Yes	39271
PastSmoking	MaternalSmokingBirth	Never/tried once-twice|No	136671
PastSmoking	MaternalSmokingBirth	Never/tried once-twice|Yes	58639
PastSmoking	BodySizeAge10	Most days/occasionally|Average/Thinner	127410
PastSmoking	BodySizeAge10	Most days/occasionally|Plumper	24219
PastSmoking	BodySizeAge10	Never/tried once-twice|Average/Thinner	185040
PastSmoking	BodySizeAge10	Never/tried once-twice|Plumper	33908
PastSmoking	Breastfed	Most days/occasionally|No	30230
PastSmoking	Breastfed	Most days/occasionally|Yes	84680
PastSmoking	Breastfed	Never/tried once-twice|No	51570
PastSmoking	Breastfed	Never/tried once-twice|Yes	120466
PastSmoking	BirthWeightof1stChild	Most days/occasionally|HIGH >=7	43274
PastSmoking	BirthWeightof1stChild	Most days/occasionally|LOW <7	17630
PastSmoking	BirthWeightof1stChild	Never/tried once-twice|HIGH >=7	75819
PastSmoking	BirthWeightof1stChild	Never/tried once-twice|LOW <7	28908
PastSmoking	AlcoholwithMeals	Most days/occasionally|No	28969
PastSmoking	AlcoholwithMeals	Most days/occasionally|Yes/ItVaries	99203
PastSmoking	AlcoholwithMeals	Never/tried once-twice|No	29938
PastSmoking	AlcoholwithMeals	Never/tried once-twice|Yes/ItVaries	140327
PastSmoking	WeeklyFortifiedWine	Most days/occasionally|HIGH >=1	10015
PastSmoking	WeeklyFortifiedWine	Most days/occasionally|LOW <1	108682
PastSmoking	WeeklyFortifiedWine	Never/tried once-twice|HIGH >=1	18262
PastSmoking	WeeklyFortifiedWine	Never/tried once-twice|LOW <1	133911
PastSmoking	WeeklySpirits	Most days/occasionally|HIGH >=2	37920
PastSmoking	WeeklySpirits	Most days/occasionally|LOW <2	80389
PastSmoking	WeeklySpirits	Never/tried once-twice|HIGH >=2	36249
PastSmoking	WeeklySpirits	Never/tried once-twice|LOW <2	115538
PastSmoking	WeeklyBeerCider	Most days/occasionally|HIGH >=4	36083
PastSmoking	WeeklyBeerCider	Most days/occasionally|LOW <4	82652
PastSmoking	WeeklyBeerCider	Never/tried once-twice|HIGH >=4	31013
PastSmoking	WeeklyBeerCider	Never/tried once-twice|LOW <4	121172
PastSmoking	WeeklyChampagneorWhiteWine	Most days/occasionally|HIGH >=3	38728
PastSmoking	WeeklyChampagneorWhiteWine	Most days/occasionally|LOW <3	79667
PastSmoking	WeeklyChampagneorWhiteWine	Never/tried once-twice|HIGH >=3	48527
PastSmoking	WeeklyChampagneorWhiteWine	Never/tried once-twice|LOW <3	103339
PastSmoking	WeeklyRedWine	Most days/occasionally|HIGH >=4	49268
PastSmoking	WeeklyRedWine	Most days/occasionally|LOW <4	69220
PastSmoking	WeeklyRedWine	Never/tried once-twice|HIGH >=4	50869
PastSmoking	WeeklyRedWine	Never/tried once-twice|LOW <4	101108
PastSmoking	AlcoholFreq	Most days/occasionally|HIGH	119116
PastSmoking	AlcoholFreq	Most days/occasionally|LOW	34649
PastSmoking	AlcoholFreq	Never/tried once-twice|HIGH	152709
PastSmoking	AlcoholFreq	Never/tried once-twice|LOW	69793
CurrentSmoking	TobaccoExposureatHome	Most days/occasionally|HIGH >=1	1590
CurrentSmoking	TobaccoExposureatHome	Most days/occasionally|LOW <1	8342
CurrentSmoking	TobaccoExposureatHome	No|HIGH >=1	18537
CurrentSmoking	TobaccoExposureatHome	No|LOW <1	341620
CurrentSmoking	SmokersatHome	Most days/occasionally|No	7441
CurrentSmoking	SmokersatHome	Most days/occasionally|One/more	2825
CurrentSmoking	SmokersatHome	No|No	332037
CurrentSmoking	SmokersatHome	No|One/more	34536
CurrentSmoking	SleepDuration	Most days/occasionally|HIGH >=8	14417
CurrentSmoking	SleepDuration	Most days/occasionally|LOW <8	26559
CurrentSmoking	SleepDuration	No|HIGH >=8	136620
CurrentSmoking	SleepDuration	No|LOW <8	228802
CurrentSmoking	Pork	Most days/occasionally|HIGH	1998
CurrentSmoking	Pork	Most days/occasionally|LOW	38968
CurrentSmoking	Pork	No|HIGH	11126
CurrentSmoking	Pork	No|LOW	354401
CurrentSmoking	Lamb	Most days/occasionally|HIGH	1458
CurrentSmoking	Lamb	Most days/occasionally|LOW	39463
CurrentSmoking	Lamb	No|HIGH	8492
CurrentSmoking	Lamb	No|LOW	356964
CurrentSmoking	Beef	Most days/occasionally|HIGH	5658
CurrentSmoking	Beef	Most days/occasionally|LOW	35387
CurrentSmoking	Beef	No|HIGH	41093
CurrentSmoking	Beef	No|LOW	325112
CurrentSmoking	Poultry	Most days/occasionally|HIGH	17863
CurrentSmoking	Poultry	Most days/occasionally|LOW	23300
CurrentSmoking	Poultry	No|HIGH	177885
CurrentSmoking	Poultry	No|LOW	188905
CurrentSmoking	ProcessedMeat	Most days/occasionally|HIGH	16671
CurrentSmoking	ProcessedMeat	Most days/occasionally|LOW	24542
CurrentSmoking	ProcessedMeat	No|HIGH	113449
CurrentSmoking	ProcessedMeat	No|LOW	253364
CurrentSmoking	NonOilyFish	Most days/occasionally|HIGH	6451
CurrentSmoking	NonOilyFish	Most days/occasionally|LOW	34589
CurrentSmoking	NonOilyFish	No|HIGH	60618
CurrentSmoking	NonOilyFish	No|LOW	305509
CurrentSmoking	OilyFish	Most days/occasionally|HIGH	6144
CurrentSmoking	OilyFish	Most days/occasionally|LOW	34818
CurrentSmoking	OilyFish	No|HIGH	65483
CurrentSmoking	OilyFish	No|LOW	300291
CurrentSmoking	Water	Most days/occasionally|HIGH >=3	14834
CurrentSmoking	Water	Most days/occasionally|LOW <3	22752
CurrentSmoking	Water	No|HIGH >=3	154788
CurrentSmoking	Water	No|LOW <3	184664
CurrentSmoking	Coffee	Most days/occasionally|HIGH >=3	18824
CurrentSmoking	Coffee	Most days/occasionally|LOW <3	20063
CurrentSmoking	Coffee	No|HIGH >=3	115965
CurrentSmoking	Coffee	No|LOW <3	224119
CurrentSmoking	Tea	Most days/occasionally|HIGH >=4	19406
CurrentSmoking	Tea	Most days/occasionally|LOW <4	20313
CurrentSmoking	Tea	No|HIGH >=4	167738
CurrentSmoking	Tea	No|LOW <4	188428
CurrentSmoking	JobShift	Most days/occasionally|Always/usually	3371
CurrentSmoking	JobShift	Most days/occasionally|Never/sometimes	20422
CurrentSmoking	JobShift	No|Always/usually	17775
CurrentSmoking	JobShift	No|Never/sometimes	188318
CurrentSmoking	JobHeavyPhysical	Most days/occasionally|Always/usually	5002
CurrentSmoking	JobHeavyPhysical	Most days/occasionally|Never/sometimes	18817
CurrentSmoking	JobHeavyPhysical	No|Always/usually	26135
CurrentSmoking	JobHeavyPhysical	No|Never/sometimes	180168
CurrentSmoking	JobWalkingorStanding	Most days/occasionally|Always/usually	10098
CurrentSmoking	JobWalkingorStanding	Most days/occasionally|Never/sometimes	13724
CurrentSmoking	JobWalkingorStanding	No|Always/usually	67706
CurrentSmoking	JobWalkingorStanding	No|Never/sometimes	138559
CurrentSmoking	PleaseWalk	Most days/occasionally|HIGH	15408
CurrentSmoking	PleaseWalk	Most days/occasionally|LOW	8635
CurrentSmoking	PleaseWalk	No|HIGH	169191
CurrentSmoking	PleaseWalk	No|LOW	97772
CurrentSmoking	StairClimbing	Most days/occasionally|HIGH	11806
CurrentSmoking	StairClimbing	Most days/occasionally|LOW	29009
CurrentSmoking	StairClimbing	No|HIGH	127312
CurrentSmoking	StairClimbing	No|LOW	236757
CurrentSmoking	WalkPace	Most days/occasionally|Brisk	13357
CurrentSmoking	WalkPace	Most days/occasionally|Slow/Avg	27565
CurrentSmoking	WalkPace	No|Brisk	148379
CurrentSmoking	WalkPace	No|Slow/Avg	217035
CurrentSmoking	VigorousActivityDuration	Most days/occasionally|HIGH >=45	7215
CurrentSmoking	VigorousActivityDuration	Most days/occasionally|LOW <45	11032
CurrentSmoking	VigorousActivityDuration	No|HIGH >=45	81402
CurrentSmoking	VigorousActivityDuration	No|LOW <45	122094
CurrentSmoking	DaysVigorousActivity	Most days/occasionally|HIGH >=2	15891
CurrentSmoking	DaysVigorousActivity	Most days/occasionally|LOW <2	22415
CurrentSmoking	DaysVigorousActivity	No|HIGH >=2	171387
CurrentSmoking	DaysVigorousActivity	No|LOW <2	179447
CurrentSmoking	ModerateActivityDuration	Most days/occasionally|HIGH >=67	7770
CurrentSmoking	ModerateActivityDuration	Most days/occasionally|LOW <67	20530
CurrentSmoking	ModerateActivityDuration	No|HIGH >=67	65190
CurrentSmoking	ModerateActivityDuration	No|LOW <67	209995
CurrentSmoking	DayPhysicalActivity	Most days/occasionally|HIGH >=4	19680
CurrentSmoking	DayPhysicalActivity	Most days/occasionally|LOW <4	18830
CurrentSmoking	DayPhysicalActivity	No|HIGH >=4	171978
CurrentSmoking	DayPhysicalActivity	No|LOW <4	178454
CurrentSmoking	WalkDuration	Most days/occasionally|HIGH >=62	8685
CurrentSmoking	WalkDuration	Most days/occasionally|LOW <62	25347
CurrentSmoking	WalkDuration	No|HIGH >=62	65702
CurrentSmoking	WalkDuration	No|LOW <62	249177
CurrentSmoking	DayWalked	Most days/occasionally|HIGH >=6	23079
CurrentSmoking	DayWalked	Most days/occasionally|LOW <6	17150
CurrentSmoking	DayWalked	No|HIGH >=6	204753
CurrentSmoking	DayWalked	No|LOW <6	156754
CurrentSmoking	ExerciseFreq	Most days/occasionally|HIGH	9511
CurrentSmoking	ExerciseFreq	Most days/occasionally|LOW	3966
CurrentSmoking	ExerciseFreq	No|HIGH	134723
CurrentSmoking	ExerciseFreq	No|LOW	46150
CurrentSmoking	BirthWeight	Most days/occasionally|HIGH >=4	3441
CurrentSmoking	BirthWeight	Most days/occasionally|LOW <4	19130
CurrentSmoking	BirthWeight	No|HIGH >=4	28840
CurrentSmoking	BirthWeight	No|LOW <4	182217
CurrentSmoking	MaternalSmokingBirth	Most days/occasionally|No	21495
CurrentSmoking	MaternalSmokingBirth	Most days/occasionally|Yes	12551
CurrentSmoking	MaternalSmokingBirth	No|No	221857
CurrentSmoking	MaternalSmokingBirth	No|Yes	95581
CurrentSmoking	BodySizeAge10	Most days/occasionally|Average/Thinner	33193
CurrentSmoking	BodySizeAge10	Most days/occasionally|Plumper	7239
CurrentSmoking	BodySizeAge10	No|Average/Thinner	304836
CurrentSmoking	BodySizeAge10	No|Plumper	56657
CurrentSmoking	Breastfed	Most days/occasionally|No	9775
CurrentSmoking	Breastfed	Most days/occasionally|Yes	20786
CurrentSmoking	Breastfed	No|No	79606
CurrentSmoking	Breastfed	No|Yes	200119
CurrentSmoking	BirthWeightof1stChild	Most days/occasionally|HIGH >=7	9911
CurrentSmoking	BirthWeightof1stChild	Most days/occasionally|LOW <7	5214
CurrentSmoking	BirthWeightof1stChild	No|HIGH >=7	117115
CurrentSmoking	BirthWeightof1stChild	No|LOW <7	45796
CurrentSmoking	AlcoholwithMeals	Most days/occasionally|No	12013
CurrentSmoking	AlcoholwithMeals	Most days/occasionally|Yes/ItVaries	19495
CurrentSmoking	AlcoholwithMeals	No|No	56780
CurrentSmoking	AlcoholwithMeals	No|Yes/ItVaries	233647
CurrentSmoking	WeeklyFortifiedWine	Most days/occasionally|HIGH >=1	1800
CurrentSmoking	WeeklyFortifiedWine	Most days/occasionally|LOW <1	26525
CurrentSmoking	WeeklyFortifiedWine	No|HIGH >=1	27647
CurrentSmoking	WeeklyFortifiedWine	No|LOW <1	235678
CurrentSmoking	WeeklySpirits	Most days/occasionally|HIGH >=2	10435
CurrentSmoking	WeeklySpirits	Most days/occasionally|LOW <2	17746
CurrentSmoking	WeeklySpirits	No|HIGH >=2	71417
CurrentSmoking	WeeklySpirits	No|LOW <2	191158
CurrentSmoking	WeeklyBeerCider	Most days/occasionally|HIGH >=4	12390
CurrentSmoking	WeeklyBeerCider	Most days/occasionally|LOW <4	15964
CurrentSmoking	WeeklyBeerCider	No|HIGH >=4	64075
CurrentSmoking	WeeklyBeerCider	No|LOW <4	199281
CurrentSmoking	WeeklyChampagneorWhiteWine	Most days/occasionally|HIGH >=3	7742
CurrentSmoking	WeeklyChampagneorWhiteWine	Most days/occasionally|LOW <3	20508
CurrentSmoking	WeeklyChampagneorWhiteWine	No|HIGH >=3	84723
CurrentSmoking	WeeklyChampagneorWhiteWine	No|LOW <3	178017
CurrentSmoking	WeeklyRedWine	Most days/occasionally|HIGH >=4	9494
CurrentSmoking	WeeklyRedWine	Most days/occasionally|LOW <4	18751
CurrentSmoking	WeeklyRedWine	No|HIGH >=4	96786
CurrentSmoking	WeeklyRedWine	No|LOW <4	166141
CurrentSmoking	AlcoholFreq	Most days/occasionally|HIGH	28533
CurrentSmoking	AlcoholFreq	Most days/occasionally|LOW	12703
CurrentSmoking	AlcoholFreq	No|HIGH	264254
CurrentSmoking	AlcoholFreq	No|LOW	102834
TobaccoExposureatHome	SmokersatHome	HIGH >=1|No	7011
TobaccoExposureatHome	SmokersatHome	HIGH >=1|One/more	13062
TobaccoExposureatHome	SmokersatHome	LOW <1|No	327657
TobaccoExposureatHome	SmokersatHome	LOW <1|One/more	21756
TobaccoExposureatHome	SleepDuration	HIGH >=1|HIGH >=8	7076
TobaccoExposureatHome	SleepDuration	HIGH >=1|LOW <8	12950
TobaccoExposureatHome	SleepDuration	LOW <1|HIGH >=8	130501
TobaccoExposureatHome	SleepDuration	LOW <1|LOW <8	218049
TobaccoExposureatHome	Pork	HIGH >=1|HIGH	874
TobaccoExposureatHome	Pork	HIGH >=1|LOW	19132
TobaccoExposureatHome	Pork	LOW <1|HIGH	10285
TobaccoExposureatHome	Pork	LOW <1|LOW	338347
TobaccoExposureatHome	Lamb	HIGH >=1|HIGH	651
TobaccoExposureatHome	Lamb	HIGH >=1|LOW	19349
TobaccoExposureatHome	Lamb	LOW <1|HIGH	7918
TobaccoExposureatHome	Lamb	LOW <1|LOW	340640
TobaccoExposureatHome	Beef	HIGH >=1|HIGH	2883
TobaccoExposureatHome	Beef	HIGH >=1|LOW	17158
TobaccoExposureatHome	Beef	LOW <1|HIGH	38527
TobaccoExposureatHome	Beef	LOW <1|LOW	310673
TobaccoExposureatHome	Poultry	HIGH >=1|HIGH	9720
TobaccoExposureatHome	Poultry	HIGH >=1|LOW	10380
TobaccoExposureatHome	Poultry	LOW <1|HIGH	169520
TobaccoExposureatHome	Poultry	LOW <1|LOW	180144
TobaccoExposureatHome	ProcessedMeat	HIGH >=1|HIGH	7569
TobaccoExposureatHome	ProcessedMeat	HIGH >=1|LOW	12544
TobaccoExposureatHome	ProcessedMeat	LOW <1|HIGH	107201
TobaccoExposureatHome	ProcessedMeat	LOW <1|LOW	242486
TobaccoExposureatHome	NonOilyFish	HIGH >=1|HIGH	3423
TobaccoExposureatHome	NonOilyFish	HIGH >=1|LOW	16625
TobaccoExposureatHome	NonOilyFish	LOW <1|HIGH	57791
TobaccoExposureatHome	NonOilyFish	LOW <1|LOW	291322
TobaccoExposureatHome	OilyFish	HIGH >=1|HIGH	3402
TobaccoExposureatHome	OilyFish	HIGH >=1|LOW	16601
TobaccoExposureatHome	OilyFish	LOW <1|HIGH	62666
TobaccoExposureatHome	OilyFish	LOW <1|LOW	286150
TobaccoExposureatHome	Water	HIGH >=1|HIGH >=3	8577
TobaccoExposureatHome	Water	HIGH >=1|LOW <3	10129
TobaccoExposureatHome	Water	LOW <1|HIGH >=3	147413
TobaccoExposureatHome	Water	LOW <1|LOW <3	176425
TobaccoExposureatHome	Coffee	HIGH >=1|HIGH >=3	6692
TobaccoExposureatHome	Coffee	HIGH >=1|LOW <3	11955
TobaccoExposureatHome	Coffee	LOW <1|HIGH >=3	110856
TobaccoExposureatHome	Coffee	LOW <1|LOW <3	213672
TobaccoExposureatHome	Tea	HIGH >=1|HIGH >=4	9799
TobaccoExposureatHome	Tea	HIGH >=1|LOW <4	9739
TobaccoExposureatHome	Tea	LOW <1|HIGH >=4	158822
TobaccoExposureatHome	Tea	LOW <1|LOW <4	180778
TobaccoExposureatHome	JobShift	HIGH >=1|Always/usually	1597
TobaccoExposureatHome	JobShift	HIGH >=1|Never/sometimes	9832
TobaccoExposureatHome	JobShift	LOW <1|Always/usually	16403
TobaccoExposureatHome	JobShift	LOW <1|Never/sometimes	181685
TobaccoExposureatHome	JobHeavyPhysical	HIGH >=1|Always/usually	2272
TobaccoExposureatHome	JobHeavyPhysical	HIGH >=1|Never/sometimes	9169
TobaccoExposureatHome	JobHeavyPhysical	LOW <1|Always/usually	24149
TobaccoExposureatHome	JobHeavyPhysical	LOW <1|Never/sometimes	174136
TobaccoExposureatHome	JobWalkingorStanding	HIGH >=1|Always/usually	4833
TobaccoExposureatHome	JobWalkingorStanding	HIGH >=1|Never/sometimes	6610
TobaccoExposureatHome	JobWalkingorStanding	LOW <1|Always/usually	63528
TobaccoExposureatHome	JobWalkingorStanding	LOW <1|Never/sometimes	134710
TobaccoExposureatHome	PleaseWalk	HIGH >=1|HIGH	8506
TobaccoExposureatHome	PleaseWalk	HIGH >=1|LOW	4215
TobaccoExposureatHome	PleaseWalk	LOW <1|HIGH	162135
TobaccoExposureatHome	PleaseWalk	LOW <1|LOW	94587
TobaccoExposureatHome	StairClimbing	HIGH >=1|HIGH	6139
TobaccoExposureatHome	StairClimbing	HIGH >=1|LOW	13733
TobaccoExposureatHome	StairClimbing	LOW <1|HIGH	122190
TobaccoExposureatHome	StairClimbing	LOW <1|LOW	225094
TobaccoExposureatHome	WalkPace	HIGH >=1|Brisk	6473
TobaccoExposureatHome	WalkPace	HIGH >=1|Slow/Avg	13484
TobaccoExposureatHome	WalkPace	LOW <1|Brisk	144009
TobaccoExposureatHome	WalkPace	LOW <1|Slow/Avg	204428
TobaccoExposureatHome	VigorousActivityDuration	HIGH >=1|HIGH >=45	4002
TobaccoExposureatHome	VigorousActivityDuration	HIGH >=1|LOW <45	6510
TobaccoExposureatHome	VigorousActivityDuration	LOW <1|HIGH >=45	78434
TobaccoExposureatHome	VigorousActivityDuration	LOW <1|LOW <45	117404
TobaccoExposureatHome	DaysVigorousActivity	HIGH >=1|HIGH >=2	9104
TobaccoExposureatHome	DaysVigorousActivity	HIGH >=1|LOW <2	9775
TobaccoExposureatHome	DaysVigorousActivity	LOW <1|HIGH >=2	164261
TobaccoExposureatHome	DaysVigorousActivity	LOW <1|LOW <2	171743
TobaccoExposureatHome	ModerateActivityDuration	HIGH >=1|HIGH >=67	3849
TobaccoExposureatHome	ModerateActivityDuration	HIGH >=1|LOW <67	11074
TobaccoExposureatHome	ModerateActivityDuration	LOW <1|HIGH >=67	62127
TobaccoExposureatHome	ModerateActivityDuration	LOW <1|LOW <67	201900
TobaccoExposureatHome	DayPhysicalActivity	HIGH >=1|HIGH >=4	10051
TobaccoExposureatHome	DayPhysicalActivity	HIGH >=1|LOW <4	9040
TobaccoExposureatHome	DayPhysicalActivity	LOW <1|HIGH >=4	163365
TobaccoExposureatHome	DayPhysicalActivity	LOW <1|LOW <4	171756
TobaccoExposureatHome	WalkDuration	HIGH >=1|HIGH >=62	4247
TobaccoExposureatHome	WalkDuration	HIGH >=1|LOW <62	12929
TobaccoExposureatHome	WalkDuration	LOW <1|HIGH >=62	62295
TobaccoExposureatHome	WalkDuration	LOW <1|LOW <62	239339
TobaccoExposureatHome	DayWalked	HIGH >=1|HIGH >=6	11513
TobaccoExposureatHome	DayWalked	HIGH >=1|LOW <6	8164
TobaccoExposureatHome	DayWalked	LOW <1|HIGH >=6	194714
TobaccoExposureatHome	DayWalked	LOW <1|LOW <6	150400
TobaccoExposureatHome	ExerciseFreq	HIGH >=1|HIGH	5998
TobaccoExposureatHome	ExerciseFreq	HIGH >=1|LOW	2199
TobaccoExposureatHome	ExerciseFreq	LOW <1|HIGH	130219
TobaccoExposureatHome	ExerciseFreq	LOW <1|LOW	44521
TobaccoExposureatHome	BirthWeight	HIGH >=1|HIGH >=4	1516
TobaccoExposureatHome	BirthWeight	HIGH >=1|LOW <4	9843
TobaccoExposureatHome	BirthWeight	LOW <1|HIGH >=4	27737
TobaccoExposureatHome	BirthWeight	LOW <1|LOW <4	173993
TobaccoExposureatHome	MaternalSmokingBirth	HIGH >=1|No	10575
TobaccoExposureatHome	MaternalSmokingBirth	HIGH >=1|Yes	6698
TobaccoExposureatHome	MaternalSmokingBirth	LOW <1|No	213453
TobaccoExposureatHome	MaternalSmokingBirth	LOW <1|Yes	89485
TobaccoExposureatHome	BodySizeAge10	HIGH >=1|Average/Thinner	16219
TobaccoExposureatHome	BodySizeAge10	HIGH >=1|Plumper	3658
TobaccoExposureatHome	BodySizeAge10	LOW <1|Average/Thinner	291344
TobaccoExposureatHome	BodySizeAge10	LOW <1|Plumper	53385
TobaccoExposureatHome	Breastfed	HIGH >=1|No	4971
TobaccoExposureatHome	Breastfed	HIGH >=1|Yes	10131
TobaccoExposureatHome	Breastfed	LOW <1|No	75442
TobaccoExposureatHome	Breastfed	LOW <1|Yes	192003
TobaccoExposureatHome	BirthWeightof1stChild	HIGH >=1|HIGH >=7	6146
TobaccoExposureatHome	BirthWeightof1stChild	HIGH >=1|LOW <7	2753
TobaccoExposureatHome	BirthWeightof1stChild	LOW <1|HIGH >=7	110764
TobaccoExposureatHome	BirthWeightof1stChild	LOW <1|LOW <7	42766
TobaccoExposureatHome	AlcoholwithMeals	HIGH >=1|No	4890
TobaccoExposureatHome	AlcoholwithMeals	HIGH >=1|Yes/ItVaries	10169
TobaccoExposureatHome	AlcoholwithMeals	LOW <1|No	52888
TobaccoExposureatHome	AlcoholwithMeals	LOW <1|Yes/ItVaries	226073
TobaccoExposureatHome	WeeklyFortifiedWine	HIGH >=1|HIGH >=1	1115
TobaccoExposureatHome	WeeklyFortifiedWine	HIGH >=1|LOW <1	12275
TobaccoExposureatHome	WeeklyFortifiedWine	LOW <1|HIGH >=1	26761
TobaccoExposureatHome	WeeklyFortifiedWine	LOW <1|LOW <1	227112
TobaccoExposureatHome	WeeklySpirits	HIGH >=1|HIGH >=2	4603
TobaccoExposureatHome	WeeklySpirits	HIGH >=1|LOW <2	8747
TobaccoExposureatHome	WeeklySpirits	LOW <1|HIGH >=2	68505
TobaccoExposureatHome	WeeklySpirits	LOW <1|LOW <2	184663
TobaccoExposureatHome	WeeklyBeerCider	HIGH >=1|HIGH >=4	4760
TobaccoExposureatHome	WeeklyBeerCider	HIGH >=1|LOW <4	8657
TobaccoExposureatHome	WeeklyBeerCider	LOW <1|HIGH >=4	61297
TobaccoExposureatHome	WeeklyBeerCider	LOW <1|LOW <4	192518
TobaccoExposureatHome	WeeklyChampagneorWhiteWine	HIGH >=1|HIGH >=3	3960
TobaccoExposureatHome	WeeklyChampagneorWhiteWine	HIGH >=1|LOW <3	9418
TobaccoExposureatHome	WeeklyChampagneorWhiteWine	LOW <1|HIGH >=3	82192
TobaccoExposureatHome	WeeklyChampagneorWhiteWine	LOW <1|LOW <3	171067
TobaccoExposureatHome	WeeklyRedWine	HIGH >=1|HIGH >=4	4316
TobaccoExposureatHome	WeeklyRedWine	HIGH >=1|LOW <4	9060
TobaccoExposureatHome	WeeklyRedWine	LOW <1|HIGH >=4	94738
TobaccoExposureatHome	WeeklyRedWine	LOW <1|LOW <4	158698
TobaccoExposureatHome	AlcoholFreq	HIGH >=1|HIGH	13475
TobaccoExposureatHome	AlcoholFreq	HIGH >=1|LOW	6656
TobaccoExposureatHome	AlcoholFreq	LOW <1|HIGH	254508
TobaccoExposureatHome	AlcoholFreq	LOW <1|LOW	95399
SmokersatHome	SleepDuration	No|HIGH >=8	127077
SmokersatHome	SleepDuration	No|LOW <8	210871
SmokersatHome	SleepDuration	One/more|HIGH >=8	13000
SmokersatHome	SleepDuration	One/more|LOW <8	24114
SmokersatHome	Pork	No|HIGH	10151
SmokersatHome	Pork	No|LOW	327881
SmokersatHome	Pork	One/more|HIGH	1318
SmokersatHome	Pork	One/more|LOW	35814
SmokersatHome	Lamb	No|HIGH	7784
SmokersatHome	Lamb	No|LOW	330167
SmokersatHome	Lamb	One/more|HIGH	975
SmokersatHome	Lamb	One/more|LOW	36156
SmokersatHome	Beef	No|HIGH	37366
SmokersatHome	Beef	No|LOW	301259
SmokersatHome	Beef	One/more|HIGH	4845
SmokersatHome	Beef	One/more|LOW	32378
SmokersatHome	Poultry	No|HIGH	163830
SmokersatHome	Poultry	No|LOW	175306
SmokersatHome	Poultry	One/more|HIGH	18450
SmokersatHome	Poultry	One/more|LOW	18869
SmokersatHome	ProcessedMeat	No|HIGH	103875
SmokersatHome	ProcessedMeat	No|LOW	235294
SmokersatHome	ProcessedMeat	One/more|HIGH	13023
SmokersatHome	ProcessedMeat	One/more|LOW	24306
SmokersatHome	NonOilyFish	No|HIGH	56324
SmokersatHome	NonOilyFish	No|LOW	282259
SmokersatHome	NonOilyFish	One/more|HIGH	6000
SmokersatHome	NonOilyFish	One/more|LOW	31202
SmokersatHome	OilyFish	No|HIGH	61542
SmokersatHome	OilyFish	No|LOW	276734
SmokersatHome	OilyFish	One/more|HIGH	5653
SmokersatHome	OilyFish	One/more|LOW	31484
SmokersatHome	Water	No|HIGH >=3	143078
SmokersatHome	Water	No|LOW <3	170767
SmokersatHome	Water	One/more|HIGH >=3	15846
SmokersatHome	Water	One/more|LOW <3	18734
SmokersatHome	Coffee	No|HIGH >=3	107533
SmokersatHome	Coffee	No|LOW <3	206964
SmokersatHome	Coffee	One/more|HIGH >=3	12178
SmokersatHome	Coffee	One/more|LOW <3	22426
SmokersatHome	Tea	No|HIGH >=4	154402
SmokersatHome	Tea	No|LOW <4	174855
SmokersatHome	Tea	One/more|HIGH >=4	17561
SmokersatHome	Tea	One/more|LOW <4	18693
SmokersatHome	JobShift	No|Always/usually	15559
SmokersatHome	JobShift	No|Never/sometimes	172604
SmokersatHome	JobShift	One/more|Always/usually	2896
SmokersatHome	JobShift	One/more|Never/sometimes	21321
SmokersatHome	JobHeavyPhysical	No|Always/usually	23029
SmokersatHome	JobHeavyPhysical	No|Never/sometimes	165326
SmokersatHome	JobHeavyPhysical	One/more|Always/usually	4099
SmokersatHome	JobHeavyPhysical	One/more|Never/sometimes	20143
SmokersatHome	JobWalkingorStanding	No|Always/usually	60465
SmokersatHome	JobWalkingorStanding	No|Never/sometimes	127853
SmokersatHome	JobWalkingorStanding	One/more|Always/usually	9410
SmokersatHome	JobWalkingorStanding	One/more|Never/sometimes	14832
SmokersatHome	PleaseWalk	No|HIGH	157394
SmokersatHome	PleaseWalk	No|LOW	91369
SmokersatHome	PleaseWalk	One/more|HIGH	16172
SmokersatHome	PleaseWalk	One/more|LOW	8940
SmokersatHome	StairClimbing	No|HIGH	117993
SmokersatHome	StairClimbing	No|LOW	219021
SmokersatHome	StairClimbing	One/more|HIGH	12473
SmokersatHome	StairClimbing	One/more|LOW	24543
SmokersatHome	WalkPace	No|Brisk	138701
SmokersatHome	WalkPace	No|Slow/Avg	199211
SmokersatHome	WalkPace	One/more|Brisk	13528
SmokersatHome	WalkPace	One/more|Slow/Avg	23599
SmokersatHome	VigorousActivityDuration	No|HIGH >=45	75942
SmokersatHome	VigorousActivityDuration	No|LOW <45	113957
SmokersatHome	VigorousActivityDuration	One/more|HIGH >=45	7690
SmokersatHome	VigorousActivityDuration	One/more|LOW <45	11594
SmokersatHome	DaysVigorousActivity	No|HIGH >=2	159524
SmokersatHome	DaysVigorousActivity	No|LOW <2	165216
SmokersatHome	DaysVigorousActivity	One/more|HIGH >=2	16656
SmokersatHome	DaysVigorousActivity	One/more|LOW <2	18643
SmokersatHome	ModerateActivityDuration	No|HIGH >=67	60297
SmokersatHome	ModerateActivityDuration	No|LOW <67	195588
SmokersatHome	ModerateActivityDuration	One/more|HIGH >=67	6705
SmokersatHome	ModerateActivityDuration	One/more|LOW <67	20252
SmokersatHome	DayPhysicalActivity	No|HIGH >=4	158821
SmokersatHome	DayPhysicalActivity	No|LOW <4	165526
SmokersatHome	DayPhysicalActivity	One/more|HIGH >=4	17813
SmokersatHome	DayPhysicalActivity	One/more|LOW <4	17511
SmokersatHome	WalkDuration	No|HIGH >=62	60154
SmokersatHome	WalkDuration	No|LOW <62	232097
SmokersatHome	WalkDuration	One/more|HIGH >=62	7401
SmokersatHome	WalkDuration	One/more|LOW <62	23970
SmokersatHome	DayWalked	No|HIGH >=6	189242
SmokersatHome	DayWalked	No|LOW <6	145168
SmokersatHome	DayWalked	One/more|HIGH >=6	20821
SmokersatHome	DayWalked	One/more|LOW <6	15799
SmokersatHome	ExerciseFreq	No|HIGH	125983
SmokersatHome	ExerciseFreq	No|LOW	43039
SmokersatHome	ExerciseFreq	One/more|HIGH	12265
SmokersatHome	ExerciseFreq	One/more|LOW	4407
SmokersatHome	BirthWeight	No|HIGH >=4	26848
SmokersatHome	BirthWeight	No|LOW <4	167773
SmokersatHome	BirthWeight	One/more|HIGH >=4	2867
SmokersatHome	BirthWeight	One/more|LOW <4	19101
SmokersatHome	MaternalSmokingBirth	No|No	207036
SmokersatHome	MaternalSmokingBirth	No|Yes	86808
SmokersatHome	MaternalSmokingBirth	One/more|No	20618
SmokersatHome	MaternalSmokingBirth	One/more|Yes	11194
SmokersatHome	BodySizeAge10	No|Average/Thinner	282293
SmokersatHome	BodySizeAge10	No|Plumper	51905
SmokersatHome	BodySizeAge10	One/more|Average/Thinner	30531
SmokersatHome	BodySizeAge10	One/more|Plumper	6310
SmokersatHome	Breastfed	No|No	72891
SmokersatHome	Breastfed	No|Yes	185578
SmokersatHome	Breastfed	One/more|No	8975
SmokersatHome	Breastfed	One/more|Yes	19755
SmokersatHome	BirthWeightof1stChild	No|HIGH >=7	105829
SmokersatHome	BirthWeightof1stChild	No|LOW <7	41105
SmokersatHome	BirthWeightof1stChild	One/more|HIGH >=7	13418
SmokersatHome	BirthWeightof1stChild	One/more|LOW <7	5518
SmokersatHome	AlcoholwithMeals	No|No	50829
SmokersatHome	AlcoholwithMeals	No|Yes/ItVaries	219171
SmokersatHome	AlcoholwithMeals	One/more|No	8228
SmokersatHome	AlcoholwithMeals	One/more|Yes/ItVaries	20565
SmokersatHome	WeeklyFortifiedWine	No|HIGH >=1	26307
SmokersatHome	WeeklyFortifiedWine	No|LOW <1	219008
SmokersatHome	WeeklyFortifiedWine	One/more|HIGH >=1	1967
SmokersatHome	WeeklyFortifiedWine	One/more|LOW <1	23868
SmokersatHome	WeeklySpirits	No|HIGH >=2	66608
SmokersatHome	WeeklySpirits	No|LOW <2	178028
SmokersatHome	WeeklySpirits	One/more|HIGH >=2	7677
SmokersatHome	WeeklySpirits	One/more|LOW <2	18054
SmokersatHome	WeeklyBeerCider	No|HIGH >=4	58924
SmokersatHome	WeeklyBeerCider	No|LOW <4	186414
SmokersatHome	WeeklyBeerCider	One/more|HIGH >=4	8289
SmokersatHome	WeeklyBeerCider	One/more|LOW <4	17562
SmokersatHome	WeeklyChampagneorWhiteWine	No|HIGH >=3	79487
SmokersatHome	WeeklyChampagneorWhiteWine	No|LOW <3	165284
SmokersatHome	WeeklyChampagneorWhiteWine	One/more|HIGH >=3	7832
SmokersatHome	WeeklyChampagneorWhiteWine	One/more|LOW <3	17942
SmokersatHome	WeeklyRedWine	No|HIGH >=4	91356
SmokersatHome	WeeklyRedWine	No|LOW <4	153606
SmokersatHome	WeeklyRedWine	One/more|HIGH >=4	8842
SmokersatHome	WeeklyRedWine	One/more|LOW <4	16934
SmokersatHome	AlcoholFreq	No|HIGH	246155
SmokersatHome	AlcoholFreq	No|LOW	93258
SmokersatHome	AlcoholFreq	One/more|HIGH	25959
SmokersatHome	AlcoholFreq	One/more|LOW	11397
SleepDuration	Pork	HIGH >=8|HIGH	4913
SleepDuration	Pork	HIGH >=8|LOW	145441
SleepDuration	Pork	LOW <8|HIGH	8118
SleepDuration	Pork	LOW <8|LOW	246176
SleepDuration	Lamb	HIGH >=8|HIGH	3889
SleepDuration	Lamb	HIGH >=8|LOW	146405
SleepDuration	Lamb	LOW <8|HIGH	5999
SleepDuration	Lamb	LOW <8|LOW	248235
SleepDuration	Beef	HIGH >=8|HIGH	18228
SleepDuration	Beef	HIGH >=8|LOW	132406
SleepDuration	Beef	LOW <8|HIGH	28285
SleepDuration	Beef	LOW <8|LOW	226445
SleepDuration	Poultry	HIGH >=8|HIGH	70900
SleepDuration	Poultry	HIGH >=8|LOW	79998
SleepDuration	Poultry	LOW <8|HIGH	124060
SleepDuration	Poultry	LOW <8|LOW	131080
SleepDuration	ProcessedMeat	HIGH >=8|HIGH	46679
SleepDuration	ProcessedMeat	HIGH >=8|LOW	104219
SleepDuration	ProcessedMeat	LOW <8|HIGH	82784
SleepDuration	ProcessedMeat	LOW <8|LOW	172416
SleepDuration	NonOilyFish	HIGH >=8|HIGH	24848
SleepDuration	NonOilyFish	HIGH >=8|LOW	125772
SleepDuration	NonOilyFish	LOW <8|HIGH	41895
SleepDuration	NonOilyFish	LOW <8|LOW	212775
SleepDuration	OilyFish	HIGH >=8|HIGH	27470
SleepDuration	OilyFish	HIGH >=8|LOW	122963
SleepDuration	OilyFish	LOW <8|HIGH	43845
SleepDuration	OilyFish	LOW <8|LOW	210571
SleepDuration	Water	HIGH >=8|HIGH >=3	60750
SleepDuration	Water	HIGH >=8|LOW <3	78761
SleepDuration	Water	LOW <8|HIGH >=3	108157
SleepDuration	Water	LOW <8|LOW <3	127820
SleepDuration	Coffee	HIGH >=8|HIGH >=3	47253
SleepDuration	Coffee	HIGH >=8|LOW <3	93032
SleepDuration	Coffee	LOW <8|HIGH >=3	87001
SleepDuration	Coffee	LOW <8|LOW <3	149986
SleepDuration	Tea	HIGH >=8|HIGH >=4	69864
SleepDuration	Tea	HIGH >=8|LOW <4	76924
SleepDuration	Tea	LOW <8|HIGH >=4	116372
SleepDuration	Tea	LOW <8|LOW <4	130939
SleepDuration	JobShift	HIGH >=8|Always/usually	6027
SleepDuration	JobShift	HIGH >=8|Never/sometimes	64735
SleepDuration	JobShift	LOW <8|Always/usually	14971
SleepDuration	JobShift	LOW <8|Never/sometimes	143591
SleepDuration	JobHeavyPhysical	HIGH >=8|Always/usually	9588
SleepDuration	JobHeavyPhysical	HIGH >=8|Never/sometimes	61251
SleepDuration	JobHeavyPhysical	LOW <8|Always/usually	21375
SleepDuration	JobHeavyPhysical	LOW <8|Never/sometimes	137342
SleepDuration	JobWalkingorStanding	HIGH >=8|Always/usually	25065
SleepDuration	JobWalkingorStanding	HIGH >=8|Never/sometimes	45744
SleepDuration	JobWalkingorStanding	LOW <8|Always/usually	52390
SleepDuration	JobWalkingorStanding	LOW <8|Never/sometimes	106322
SleepDuration	PleaseWalk	HIGH >=8|HIGH	71639
SleepDuration	PleaseWalk	HIGH >=8|LOW	37751
SleepDuration	PleaseWalk	LOW <8|HIGH	112288
SleepDuration	PleaseWalk	LOW <8|LOW	68383
SleepDuration	StairClimbing	HIGH >=8|HIGH	51030
SleepDuration	StairClimbing	HIGH >=8|LOW	98609
SleepDuration	StairClimbing	LOW <8|HIGH	87603
SleepDuration	StairClimbing	LOW <8|LOW	165834
SleepDuration	WalkPace	HIGH >=8|Brisk	55916
SleepDuration	WalkPace	HIGH >=8|Slow/Avg	94234
SleepDuration	WalkPace	LOW <8|Brisk	105462
SleepDuration	WalkPace	LOW <8|Slow/Avg	148797
SleepDuration	VigorousActivityDuration	HIGH >=8|HIGH >=45	32235
SleepDuration	VigorousActivityDuration	HIGH >=8|LOW <45	48813
SleepDuration	VigorousActivityDuration	LOW <8|HIGH >=45	56223
SleepDuration	VigorousActivityDuration	LOW <8|LOW <45	84122
SleepDuration	DaysVigorousActivity	HIGH >=8|HIGH >=2	68471
SleepDuration	DaysVigorousActivity	HIGH >=8|LOW <2	75168
SleepDuration	DaysVigorousActivity	LOW <8|HIGH >=2	118301
SleepDuration	DaysVigorousActivity	LOW <8|LOW <2	125826
SleepDuration	ModerateActivityDuration	HIGH >=8|HIGH >=67	28017
SleepDuration	ModerateActivityDuration	HIGH >=8|LOW <67	84987
SleepDuration	ModerateActivityDuration	LOW <8|HIGH >=67	44816
SleepDuration	ModerateActivityDuration	LOW <8|LOW <67	145137
SleepDuration	DayPhysicalActivity	HIGH >=8|HIGH >=4	71539
SleepDuration	DayPhysicalActivity	HIGH >=8|LOW <4	72075
SleepDuration	DayPhysicalActivity	LOW <8|HIGH >=4	119446
SleepDuration	DayPhysicalActivity	LOW <8|LOW <4	124585
SleepDuration	WalkDuration	HIGH >=8|HIGH >=62	26355
SleepDuration	WalkDuration	HIGH >=8|LOW <62	103043
SleepDuration	WalkDuration	LOW <8|HIGH >=62	47844
SleepDuration	WalkDuration	LOW <8|LOW <62	170861
SleepDuration	DayWalked	HIGH >=8|HIGH >=6	84559
SleepDuration	DayWalked	HIGH >=8|LOW <6	63937
SleepDuration	DayWalked	LOW <8|HIGH >=6	142303
SleepDuration	DayWalked	LOW <8|LOW <6	109311
SleepDuration	ExerciseFreq	HIGH >=8|HIGH	53612
SleepDuration	ExerciseFreq	HIGH >=8|LOW	18145
SleepDuration	ExerciseFreq	LOW <8|HIGH	90266
SleepDuration	ExerciseFreq	LOW <8|LOW	31845
SleepDuration	BirthWeight	HIGH >=8|HIGH >=4	11557
SleepDuration	BirthWeight	HIGH >=8|LOW <4	72712
SleepDuration	BirthWeight	LOW <8|HIGH >=4	20609
SleepDuration	BirthWeight	LOW <8|LOW <4	127902
SleepDuration	MaternalSmokingBirth	HIGH >=8|No	91820
SleepDuration	MaternalSmokingBirth	HIGH >=8|Yes	38714
SleepDuration	MaternalSmokingBirth	LOW <8|No	150560
SleepDuration	MaternalSmokingBirth	LOW <8|Yes	68934
SleepDuration	BodySizeAge10	HIGH >=8|Average/Thinner	125820
SleepDuration	BodySizeAge10	HIGH >=8|Plumper	22918
SleepDuration	BodySizeAge10	LOW <8|Average/Thinner	210752
SleepDuration	BodySizeAge10	LOW <8|Plumper	40676
SleepDuration	Breastfed	HIGH >=8|No	32358
SleepDuration	Breastfed	HIGH >=8|Yes	81337
SleepDuration	Breastfed	LOW <8|No	56580
SleepDuration	Breastfed	LOW <8|Yes	138776
SleepDuration	BirthWeightof1stChild	HIGH >=8|HIGH >=7	49288
SleepDuration	BirthWeightof1stChild	HIGH >=8|LOW <7	19583
SleepDuration	BirthWeightof1stChild	LOW <8|HIGH >=7	77037
SleepDuration	BirthWeightof1stChild	LOW <8|LOW <7	31076
SleepDuration	AlcoholwithMeals	HIGH >=8|No	25376
SleepDuration	AlcoholwithMeals	HIGH >=8|Yes/ItVaries	92921
SleepDuration	AlcoholwithMeals	LOW <8|No	42997
SleepDuration	AlcoholwithMeals	LOW <8|Yes/ItVaries	159451
SleepDuration	WeeklyFortifiedWine	HIGH >=8|HIGH >=1	11030
SleepDuration	WeeklyFortifiedWine	HIGH >=8|LOW <1	96004
SleepDuration	WeeklyFortifiedWine	LOW <8|HIGH >=1	18344
SleepDuration	WeeklyFortifiedWine	LOW <8|LOW <1	165351
SleepDuration	WeeklySpirits	HIGH >=8|HIGH >=2	30221
SleepDuration	WeeklySpirits	HIGH >=8|LOW <2	76484
SleepDuration	WeeklySpirits	LOW <8|HIGH >=2	51370
SleepDuration	WeeklySpirits	LOW <8|LOW <2	131803
SleepDuration	WeeklyBeerCider	HIGH >=8|HIGH >=4	27181
SleepDuration	WeeklyBeerCider	HIGH >=8|LOW <4	79874
SleepDuration	WeeklyBeerCider	LOW <8|HIGH >=4	48998
SleepDuration	WeeklyBeerCider	LOW <8|LOW <4	134750
SleepDuration	WeeklyChampagneorWhiteWine	HIGH >=8|HIGH >=3	34235
SleepDuration	WeeklyChampagneorWhiteWine	HIGH >=8|LOW <3	72577
SleepDuration	WeeklyChampagneorWhiteWine	LOW <8|HIGH >=3	58019
SleepDuration	WeeklyChampagneorWhiteWine	LOW <8|LOW <3	125255
SleepDuration	WeeklyRedWine	HIGH >=8|HIGH >=4	38869
SleepDuration	WeeklyRedWine	HIGH >=8|LOW <4	67999
SleepDuration	WeeklyRedWine	LOW <8|HIGH >=4	67234
SleepDuration	WeeklyRedWine	LOW <8|LOW <4	116156
SleepDuration	AlcoholFreq	HIGH >=8|HIGH	107432
SleepDuration	AlcoholFreq	HIGH >=8|LOW	43582
SleepDuration	AlcoholFreq	LOW <8|HIGH	184371
SleepDuration	AlcoholFreq	LOW <8|LOW	70959
Pork	Lamb	HIGH|HIGH	2984
Pork	Lamb	HIGH|LOW	10072
Pork	Lamb	LOW|HIGH	6936
Pork	Lamb	LOW|LOW	385560
Pork	Beef	HIGH|HIGH	4966
Pork	Beef	HIGH|LOW	8129
Pork	Beef	LOW|HIGH	41614
Pork	Beef	LOW|LOW	351269
Pork	Poultry	HIGH|HIGH	8567
Pork	Poultry	HIGH|LOW	4547
Pork	Poultry	LOW|HIGH	186516
Pork	Poultry	LOW|LOW	206669
Pork	ProcessedMeat	HIGH|HIGH	7099
Pork	ProcessedMeat	HIGH|LOW	6015
Pork	ProcessedMeat	LOW|HIGH	122343
Pork	ProcessedMeat	LOW|LOW	270823
Pork	NonOilyFish	HIGH|HIGH	2299
Pork	NonOilyFish	HIGH|LOW	10755
Pork	NonOilyFish	LOW|HIGH	64548
Pork	NonOilyFish	LOW|LOW	327953
Pork	OilyFish	HIGH|HIGH	2236
Pork	OilyFish	HIGH|LOW	10808
Pork	OilyFish	LOW|HIGH	69130
Pork	OilyFish	LOW|LOW	322956
Pork	Water	HIGH|HIGH >=3	5033
Pork	Water	HIGH|LOW <3	7031
Pork	Water	LOW|HIGH >=3	163908
Pork	Water	LOW|LOW <3	199507
Pork	Coffee	HIGH|HIGH >=3	5038
Pork	Coffee	HIGH|LOW <3	7269
Pork	Coffee	LOW|HIGH >=3	129165
Pork	Coffee	LOW|LOW <3	235816
Pork	Tea	HIGH|HIGH >=4	6419
Pork	Tea	HIGH|LOW <4	6314
Pork	Tea	LOW|HIGH >=4	179836
Pork	Tea	LOW|LOW <4	201546
Pork	JobShift	HIGH|Always/usually	911
Pork	JobShift	HIGH|Never/sometimes	5888
Pork	JobShift	LOW|Always/usually	20078
Pork	JobShift	LOW|Never/sometimes	202238
Pork	JobHeavyPhysical	HIGH|Always/usually	1321
Pork	JobHeavyPhysical	HIGH|Never/sometimes	5491
Pork	JobHeavyPhysical	LOW|Always/usually	29565
Pork	JobHeavyPhysical	LOW|Never/sometimes	192972
Pork	JobWalkingorStanding	HIGH|Always/usually	2724
Pork	JobWalkingorStanding	HIGH|Never/sometimes	4084
Pork	JobWalkingorStanding	LOW|Always/usually	74608
Pork	JobWalkingorStanding	LOW|Never/sometimes	147900
Pork	PleaseWalk	HIGH|HIGH	5700
Pork	PleaseWalk	HIGH|LOW	2867
Pork	PleaseWalk	LOW|HIGH	178220
Pork	PleaseWalk	LOW|LOW	103244
Pork	StairClimbing	HIGH|HIGH	4299
Pork	StairClimbing	HIGH|LOW	8670
Pork	StairClimbing	LOW|HIGH	134301
Pork	StairClimbing	LOW|LOW	255824
Pork	WalkPace	HIGH|Brisk	4543
Pork	WalkPace	HIGH|Slow/Avg	8480
Pork	WalkPace	LOW|Brisk	156768
Pork	WalkPace	LOW|Slow/Avg	234671
Pork	VigorousActivityDuration	HIGH|HIGH >=45	2686
Pork	VigorousActivityDuration	HIGH|LOW <45	3985
Pork	VigorousActivityDuration	LOW|HIGH >=45	85696
Pork	VigorousActivityDuration	LOW|LOW <45	128860
Pork	DaysVigorousActivity	HIGH|HIGH >=2	5852
Pork	DaysVigorousActivity	HIGH|LOW <2	6453
Pork	DaysVigorousActivity	LOW|HIGH >=2	180779
Pork	DaysVigorousActivity	LOW|LOW <2	194691
Pork	ModerateActivityDuration	HIGH|HIGH >=67	2726
Pork	ModerateActivityDuration	HIGH|LOW <67	6736
Pork	ModerateActivityDuration	LOW|HIGH >=67	70021
Pork	ModerateActivityDuration	LOW|LOW <67	223209
Pork	DayPhysicalActivity	HIGH|HIGH >=4	6523
Pork	DayPhysicalActivity	HIGH|LOW <4	5866
Pork	DayPhysicalActivity	LOW|HIGH >=4	184312
Pork	DayPhysicalActivity	LOW|LOW <4	190820
Pork	WalkDuration	HIGH|HIGH >=62	2791
Pork	WalkDuration	HIGH|LOW <62	8072
Pork	WalkDuration	LOW|HIGH >=62	71312
Pork	WalkDuration	LOW|LOW <62	265630
Pork	DayWalked	HIGH|HIGH >=6	7554
Pork	DayWalked	HIGH|LOW <6	5280
Pork	DayWalked	LOW|HIGH >=6	219239
Pork	DayWalked	LOW|LOW <6	167971
Pork	ExerciseFreq	HIGH|HIGH	3933
Pork	ExerciseFreq	HIGH|LOW	1376
Pork	ExerciseFreq	LOW|HIGH	139911
Pork	ExerciseFreq	LOW|LOW	48604
Pork	BirthWeight	HIGH|HIGH >=4	1075
Pork	BirthWeight	HIGH|LOW <4	5994
Pork	BirthWeight	LOW|HIGH >=4	31071
Pork	BirthWeight	LOW|LOW <4	194647
Pork	MaternalSmokingBirth	HIGH|No	7613
Pork	MaternalSmokingBirth	HIGH|Yes	3665
Pork	MaternalSmokingBirth	LOW|No	234793
Pork	MaternalSmokingBirth	LOW|Yes	103972
Pork	BodySizeAge10	HIGH|Average/Thinner	10592
Pork	BodySizeAge10	HIGH|Plumper	2256
Pork	BodySizeAge10	LOW|Average/Thinner	326001
Pork	BodySizeAge10	LOW|Plumper	61336
Pork	Breastfed	HIGH|No	2806
Pork	Breastfed	HIGH|Yes	6906
Pork	Breastfed	LOW|No	86159
Pork	Breastfed	LOW|Yes	213208
Pork	BirthWeightof1stChild	HIGH|HIGH >=7	2968
Pork	BirthWeightof1stChild	HIGH|LOW <7	1351
Pork	BirthWeightof1stChild	LOW|HIGH >=7	123574
Pork	BirthWeightof1stChild	LOW|LOW <7	49418
Pork	AlcoholwithMeals	HIGH|No	2907
Pork	AlcoholwithMeals	HIGH|Yes/ItVaries	7451
Pork	AlcoholwithMeals	LOW|No	65424
Pork	AlcoholwithMeals	LOW|Yes/ItVaries	244945
Pork	WeeklyFortifiedWine	HIGH|HIGH >=1	982
Pork	WeeklyFortifiedWine	HIGH|LOW <1	8323
Pork	WeeklyFortifiedWine	LOW|HIGH >=1	28408
Pork	WeeklyFortifiedWine	LOW|LOW <1	252930
Pork	WeeklySpirits	HIGH|HIGH >=2	3096
Pork	WeeklySpirits	HIGH|LOW <2	6177
Pork	WeeklySpirits	LOW|HIGH >=2	78490
Pork	WeeklySpirits	LOW|LOW <2	202028
Pork	WeeklyBeerCider	HIGH|HIGH >=4	3600
Pork	WeeklyBeerCider	HIGH|LOW <4	5709
Pork	WeeklyBeerCider	LOW|HIGH >=4	72436
Pork	WeeklyBeerCider	LOW|LOW <4	208956
Pork	WeeklyChampagneorWhiteWine	HIGH|HIGH >=3	2625
Pork	WeeklyChampagneorWhiteWine	HIGH|LOW <3	6654
Pork	WeeklyChampagneorWhiteWine	LOW|HIGH >=3	89631
Pork	WeeklyChampagneorWhiteWine	LOW|LOW <3	191102
Pork	WeeklyRedWine	HIGH|HIGH >=4	3415
Pork	WeeklyRedWine	HIGH|LOW <4	5858
Pork	WeeklyRedWine	LOW|HIGH >=4	102680
Pork	WeeklyRedWine	LOW|LOW <4	178237
Pork	AlcoholFreq	HIGH|HIGH	9367
Pork	AlcoholFreq	HIGH|LOW	3753
Pork	AlcoholFreq	LOW|HIGH	282352
Pork	AlcoholFreq	LOW|LOW	110962
Lamb	Beef	HIGH|HIGH	5899
Lamb	Beef	HIGH|LOW	4039
Lamb	Beef	LOW|HIGH	40679
Lamb	Beef	LOW|LOW	355352
Lamb	Poultry	HIGH|HIGH	6048
Lamb	Poultry	HIGH|LOW	3894
Lamb	Poultry	LOW|HIGH	189000
Lamb	Poultry	LOW|LOW	207257
Lamb	ProcessedMeat	HIGH|HIGH	4560
Lamb	ProcessedMeat	HIGH|LOW	5383
Lamb	ProcessedMeat	LOW|HIGH	124810
Lamb	ProcessedMeat	LOW|LOW	271420
Lamb	NonOilyFish	HIGH|HIGH	1943
Lamb	NonOilyFish	HIGH|LOW	7962
Lamb	NonOilyFish	LOW|HIGH	64903
Lamb	NonOilyFish	LOW|LOW	330631
Lamb	OilyFish	HIGH|HIGH	1955
Lamb	OilyFish	HIGH|LOW	7945
Lamb	OilyFish	LOW|HIGH	69416
Lamb	OilyFish	LOW|LOW	325703
Lamb	Water	HIGH|HIGH >=3	4113
Lamb	Water	HIGH|LOW <3	5087
Lamb	Water	LOW|HIGH >=3	164803
Lamb	Water	LOW|LOW <3	201366
Lamb	Coffee	HIGH|HIGH >=3	3550
Lamb	Coffee	HIGH|LOW <3	5728
Lamb	Coffee	LOW|HIGH >=3	130595
Lamb	Coffee	LOW|LOW <3	237298
Lamb	Tea	HIGH|HIGH >=4	4780
Lamb	Tea	HIGH|LOW <4	4840
Lamb	Tea	LOW|HIGH >=4	181373
Lamb	Tea	LOW|LOW <4	203019
Lamb	JobShift	HIGH|Always/usually	547
Lamb	JobShift	HIGH|Never/sometimes	4347
Lamb	JobShift	LOW|Always/usually	20442
Lamb	JobShift	LOW|Never/sometimes	203727
Lamb	JobHeavyPhysical	HIGH|Always/usually	831
Lamb	JobHeavyPhysical	HIGH|Never/sometimes	4075
Lamb	JobHeavyPhysical	LOW|Always/usually	30032
Lamb	JobHeavyPhysical	LOW|Never/sometimes	194356
Lamb	JobWalkingorStanding	HIGH|Always/usually	1791
Lamb	JobWalkingorStanding	HIGH|Never/sometimes	3111
Lamb	JobWalkingorStanding	LOW|Always/usually	75504
Lamb	JobWalkingorStanding	LOW|Never/sometimes	148856
Lamb	PleaseWalk	HIGH|HIGH	4308
Lamb	PleaseWalk	HIGH|LOW	2269
Lamb	PleaseWalk	LOW|HIGH	179582
Lamb	PleaseWalk	LOW|LOW	103825
Lamb	StairClimbing	HIGH|HIGH	3259
Lamb	StairClimbing	HIGH|LOW	6567
Lamb	StairClimbing	LOW|HIGH	135346
Lamb	StairClimbing	LOW|LOW	257812
Lamb	WalkPace	HIGH|Brisk	3474
Lamb	WalkPace	HIGH|Slow/Avg	6389
Lamb	WalkPace	LOW|Brisk	157796
Lamb	WalkPace	LOW|Slow/Avg	236693
Lamb	VigorousActivityDuration	HIGH|HIGH >=45	2038
Lamb	VigorousActivityDuration	HIGH|LOW <45	3142
Lamb	VigorousActivityDuration	LOW|HIGH >=45	86335
Lamb	VigorousActivityDuration	LOW|LOW <45	129686
Lamb	DaysVigorousActivity	HIGH|HIGH >=2	4444
Lamb	DaysVigorousActivity	HIGH|LOW <2	4942
Lamb	DaysVigorousActivity	LOW|HIGH >=2	182192
Lamb	DaysVigorousActivity	LOW|LOW <2	196151
Lamb	ModerateActivityDuration	HIGH|HIGH >=67	2075
Lamb	ModerateActivityDuration	HIGH|LOW <67	5251
Lamb	ModerateActivityDuration	LOW|HIGH >=67	70651
Lamb	ModerateActivityDuration	LOW|LOW <67	224697
Lamb	DayPhysicalActivity	HIGH|HIGH >=4	4943
Lamb	DayPhysicalActivity	HIGH|LOW <4	4509
Lamb	DayPhysicalActivity	LOW|HIGH >=4	185861
Lamb	DayPhysicalActivity	LOW|LOW <4	192165
Lamb	WalkDuration	HIGH|HIGH >=62	1972
Lamb	WalkDuration	HIGH|LOW <62	6377
Lamb	WalkDuration	LOW|HIGH >=62	72111
Lamb	WalkDuration	LOW|LOW <62	267264
Lamb	DayWalked	HIGH|HIGH >=6	5749
Lamb	DayWalked	HIGH|LOW <6	3971
Lamb	DayWalked	LOW|HIGH >=6	220999
Lamb	DayWalked	LOW|LOW <6	169222
Lamb	ExerciseFreq	HIGH|HIGH	3055
Lamb	ExerciseFreq	HIGH|LOW	1037
Lamb	ExerciseFreq	LOW|HIGH	140771
Lamb	ExerciseFreq	LOW|LOW	48931
Lamb	BirthWeight	HIGH|HIGH >=4	810
Lamb	BirthWeight	HIGH|LOW <4	4390
Lamb	BirthWeight	LOW|HIGH >=4	31342
Lamb	BirthWeight	LOW|LOW <4	196212
Lamb	MaternalSmokingBirth	HIGH|No	5856
Lamb	MaternalSmokingBirth	HIGH|Yes	2778
Lamb	MaternalSmokingBirth	LOW|No	236503
Lamb	MaternalSmokingBirth	LOW|Yes	104837
Lamb	BodySizeAge10	HIGH|Average/Thinner	8226
Lamb	BodySizeAge10	HIGH|Plumper	1535
Lamb	BodySizeAge10	LOW|Average/Thinner	328292
Lamb	BodySizeAge10	LOW|Plumper	62039
Lamb	Breastfed	HIGH|No	1892
Lamb	Breastfed	HIGH|Yes	5540
Lamb	Breastfed	LOW|No	87033
Lamb	Breastfed	LOW|Yes	214578
Lamb	BirthWeightof1stChild	HIGH|HIGH >=7	2471
Lamb	BirthWeightof1stChild	HIGH|LOW <7	1003
Lamb	BirthWeightof1stChild	LOW|HIGH >=7	124089
Lamb	BirthWeightof1stChild	LOW|LOW <7	49744
Lamb	AlcoholwithMeals	HIGH|No	1742
Lamb	AlcoholwithMeals	HIGH|Yes/ItVaries	6295
Lamb	AlcoholwithMeals	LOW|No	66556
Lamb	AlcoholwithMeals	LOW|Yes/ItVaries	246105
Lamb	WeeklyFortifiedWine	HIGH|HIGH >=1	976
Lamb	WeeklyFortifiedWine	HIGH|LOW <1	6469
Lamb	WeeklyFortifiedWine	LOW|HIGH >=1	28413
Lamb	WeeklyFortifiedWine	LOW|LOW <1	254791
Lamb	WeeklySpirits	HIGH|HIGH >=2	2645
Lamb	WeeklySpirits	HIGH|LOW <2	4777
Lamb	WeeklySpirits	LOW|HIGH >=2	78937
Lamb	WeeklySpirits	LOW|LOW <2	203442
Lamb	WeeklyBeerCider	HIGH|HIGH >=4	2520
Lamb	WeeklyBeerCider	HIGH|LOW <4	4936
Lamb	WeeklyBeerCider	LOW|HIGH >=4	73487
Lamb	WeeklyBeerCider	LOW|LOW <4	209757
Lamb	WeeklyChampagneorWhiteWine	HIGH|HIGH >=3	2425
Lamb	WeeklyChampagneorWhiteWine	HIGH|LOW <3	4996
Lamb	WeeklyChampagneorWhiteWine	LOW|HIGH >=3	89848
Lamb	WeeklyChampagneorWhiteWine	LOW|LOW <3	192739
Lamb	WeeklyRedWine	HIGH|HIGH >=4	3261
Lamb	WeeklyRedWine	HIGH|LOW <4	4166
Lamb	WeeklyRedWine	LOW|HIGH >=4	102841
Lamb	WeeklyRedWine	LOW|LOW <4	179918
Lamb	AlcoholFreq	HIGH|HIGH	7480
Lamb	AlcoholFreq	HIGH|LOW	2463
Lamb	AlcoholFreq	LOW|HIGH	284233
Lamb	AlcoholFreq	LOW|LOW	112137
Beef	Poultry	HIGH|HIGH	27173
Beef	Poultry	HIGH|LOW	19540
Beef	Poultry	LOW|HIGH	168244
Beef	Poultry	LOW|LOW	192094
Beef	ProcessedMeat	HIGH|HIGH	20035
Beef	ProcessedMeat	HIGH|LOW	26674
Beef	ProcessedMeat	LOW|HIGH	109684
Beef	ProcessedMeat	LOW|LOW	250630
Beef	NonOilyFish	HIGH|HIGH	7415
Beef	NonOilyFish	HIGH|LOW	39199
Beef	NonOilyFish	LOW|HIGH	59523
Beef	NonOilyFish	LOW|LOW	300085
Beef	OilyFish	HIGH|HIGH	6603
Beef	OilyFish	HIGH|LOW	39966
Beef	OilyFish	LOW|HIGH	64904
Beef	OilyFish	LOW|LOW	294343
Beef	Water	HIGH|HIGH >=3	18503
Beef	Water	HIGH|LOW <3	24432
Beef	Water	LOW|HIGH >=3	150713
Beef	Water	LOW|LOW <3	182482
Beef	Coffee	HIGH|HIGH >=3	16400
Beef	Coffee	HIGH|LOW <3	26987
Beef	Coffee	LOW|HIGH >=3	118039
Beef	Coffee	LOW|LOW <3	216534
Beef	Tea	HIGH|HIGH >=4	21944
Beef	Tea	HIGH|LOW <4	23327
Beef	Tea	LOW|HIGH >=4	164652
Beef	Tea	LOW|LOW <4	184925
Beef	JobShift	HIGH|Always/usually	2483
Beef	JobShift	HIGH|Never/sometimes	22045
Beef	JobShift	LOW|Always/usually	18567
Beef	JobShift	LOW|Never/sometimes	186350
Beef	JobHeavyPhysical	HIGH|Always/usually	3833
Beef	JobHeavyPhysical	HIGH|Never/sometimes	20720
Beef	JobHeavyPhysical	LOW|Always/usually	27150
Beef	JobHeavyPhysical	LOW|Never/sometimes	177976
Beef	JobWalkingorStanding	HIGH|Always/usually	8975
Beef	JobWalkingorStanding	HIGH|Never/sometimes	15568
Beef	JobWalkingorStanding	LOW|Always/usually	68545
Beef	JobWalkingorStanding	LOW|Never/sometimes	136560
Beef	PleaseWalk	HIGH|HIGH	20924
Beef	PleaseWalk	HIGH|LOW	11021
Beef	PleaseWalk	LOW|HIGH	163283
Beef	PleaseWalk	LOW|LOW	95227
Beef	StairClimbing	HIGH|HIGH	15590
Beef	StairClimbing	HIGH|LOW	30721
Beef	StairClimbing	LOW|HIGH	123246
Beef	StairClimbing	LOW|LOW	234261
Beef	WalkPace	HIGH|Brisk	16826
Beef	WalkPace	HIGH|Slow/Avg	29639
Beef	WalkPace	LOW|Brisk	144679
Beef	WalkPace	LOW|Slow/Avg	214064
Beef	VigorousActivityDuration	HIGH|HIGH >=45	9610
Beef	VigorousActivityDuration	HIGH|LOW <45	14347
Beef	VigorousActivityDuration	LOW|HIGH >=45	78890
Beef	VigorousActivityDuration	LOW|LOW <45	118649
Beef	DaysVigorousActivity	HIGH|HIGH >=2	20430
Beef	DaysVigorousActivity	HIGH|LOW <2	23919
Beef	DaysVigorousActivity	LOW|HIGH >=2	166514
Beef	DaysVigorousActivity	LOW|LOW <2	177511
Beef	ModerateActivityDuration	HIGH|HIGH >=67	9076
Beef	ModerateActivityDuration	HIGH|LOW <67	24899
Beef	ModerateActivityDuration	LOW|HIGH >=67	63791
Beef	ModerateActivityDuration	LOW|LOW <67	205337
Beef	DayPhysicalActivity	HIGH|HIGH >=4	22138
Beef	DayPhysicalActivity	HIGH|LOW <4	22292
Beef	DayPhysicalActivity	LOW|HIGH >=4	169088
Beef	DayPhysicalActivity	LOW|LOW <4	174644
Beef	WalkDuration	HIGH|HIGH >=62	9154
Beef	WalkDuration	HIGH|LOW <62	29975
Beef	WalkDuration	LOW|HIGH >=62	65082
Beef	WalkDuration	LOW|LOW <62	244083
Beef	DayWalked	HIGH|HIGH >=6	26358
Beef	DayWalked	HIGH|LOW <6	19508
Beef	DayWalked	LOW|HIGH >=6	200866
Beef	DayWalked	LOW|LOW <6	154010
Beef	ExerciseFreq	HIGH|HIGH	15350
Beef	ExerciseFreq	HIGH|LOW	5522
Beef	ExerciseFreq	LOW|HIGH	128681
Beef	ExerciseFreq	LOW|LOW	44526
Beef	BirthWeight	HIGH|HIGH >=4	3750
Beef	BirthWeight	HIGH|LOW <4	21925
Beef	BirthWeight	LOW|HIGH >=4	28470
Beef	BirthWeight	LOW|LOW <4	179004
Beef	MaternalSmokingBirth	HIGH|No	27767
Beef	MaternalSmokingBirth	HIGH|Yes	12764
Beef	MaternalSmokingBirth	LOW|No	215056
Beef	MaternalSmokingBirth	LOW|Yes	95086
Beef	BodySizeAge10	HIGH|Average/Thinner	38894
Beef	BodySizeAge10	HIGH|Plumper	7129
Beef	BodySizeAge10	LOW|Average/Thinner	298315
Beef	BodySizeAge10	LOW|Plumper	56563
Beef	Breastfed	HIGH|No	10243
Beef	Breastfed	HIGH|Yes	24714
Beef	Breastfed	LOW|No	78911
Beef	Breastfed	LOW|Yes	195733
Beef	BirthWeightof1stChild	HIGH|HIGH >=7	14164
Beef	BirthWeightof1stChild	HIGH|LOW <7	5549
Beef	BirthWeightof1stChild	LOW|HIGH >=7	112584
Beef	BirthWeightof1stChild	LOW|LOW <7	45318
Beef	AlcoholwithMeals	HIGH|No	8582
Beef	AlcoholwithMeals	HIGH|Yes/ItVaries	29183
Beef	AlcoholwithMeals	LOW|No	59918
Beef	AlcoholwithMeals	LOW|Yes/ItVaries	223543
Beef	WeeklyFortifiedWine	HIGH|HIGH >=1	3740
Beef	WeeklyFortifiedWine	HIGH|LOW <1	31689
Beef	WeeklyFortifiedWine	LOW|HIGH >=1	25674
Beef	WeeklyFortifiedWine	LOW|LOW <1	230029
Beef	WeeklySpirits	HIGH|HIGH >=2	12220
Beef	WeeklySpirits	HIGH|LOW <2	23082
Beef	WeeklySpirits	LOW|HIGH >=2	69505
Beef	WeeklySpirits	LOW|LOW <2	185461
Beef	WeeklyBeerCider	HIGH|HIGH >=4	11094
Beef	WeeklyBeerCider	HIGH|LOW <4	24347
Beef	WeeklyBeerCider	LOW|HIGH >=4	65134
Beef	WeeklyBeerCider	LOW|LOW <4	190615
Beef	WeeklyChampagneorWhiteWine	HIGH|HIGH >=3	10734
Beef	WeeklyChampagneorWhiteWine	HIGH|LOW <3	24597
Beef	WeeklyChampagneorWhiteWine	LOW|HIGH >=3	81637
Beef	WeeklyChampagneorWhiteWine	LOW|LOW <3	173527
Beef	WeeklyRedWine	HIGH|HIGH >=4	14018
Beef	WeeklyRedWine	HIGH|LOW <4	21324
Beef	WeeklyRedWine	LOW|HIGH >=4	92198
Beef	WeeklyRedWine	LOW|LOW <4	163133
Beef	AlcoholFreq	HIGH|HIGH	35551
Beef	AlcoholFreq	HIGH|LOW	11180
Beef	AlcoholFreq	LOW|HIGH	256670
Beef	AlcoholFreq	LOW|LOW	103785
Poultry	ProcessedMeat	HIGH|HIGH	69358
Poultry	ProcessedMeat	HIGH|LOW	126300
Poultry	ProcessedMeat	LOW|HIGH	60635
Poultry	ProcessedMeat	LOW|LOW	151429
Poultry	NonOilyFish	HIGH|HIGH	38033
Poultry	NonOilyFish	HIGH|LOW	157297
Poultry	NonOilyFish	LOW|HIGH	29010
Poultry	NonOilyFish	LOW|LOW	182539
Poultry	OilyFish	HIGH|HIGH	37287
Poultry	OilyFish	HIGH|LOW	157861
Poultry	OilyFish	LOW|HIGH	34332
Poultry	OilyFish	LOW|LOW	176972
Poultry	Water	HIGH|HIGH >=3	86157
Poultry	Water	HIGH|LOW <3	96079
Poultry	Water	LOW|HIGH >=3	83356
Poultry	Water	LOW|LOW <3	111166
Poultry	Coffee	HIGH|HIGH >=3	66625
Poultry	Coffee	HIGH|LOW <3	115346
Poultry	Coffee	LOW|HIGH >=3	68041
Poultry	Coffee	LOW|LOW <3	128606
Poultry	Tea	HIGH|HIGH >=4	89487
Poultry	Tea	HIGH|LOW <4	100342
Poultry	Tea	LOW|HIGH >=4	97453
Poultry	Tea	LOW|LOW <4	108234
Poultry	JobShift	HIGH|Always/usually	11196
Poultry	JobShift	HIGH|Never/sometimes	104714
Poultry	JobShift	LOW|Always/usually	9923
Poultry	JobShift	LOW|Never/sometimes	103918
Poultry	JobHeavyPhysical	HIGH|Always/usually	15162
Poultry	JobHeavyPhysical	HIGH|Never/sometimes	100819
Poultry	JobHeavyPhysical	LOW|Always/usually	15920
Poultry	JobHeavyPhysical	LOW|Never/sometimes	98083
Poultry	JobWalkingorStanding	HIGH|Always/usually	38720
Poultry	JobWalkingorStanding	HIGH|Never/sometimes	77241
Poultry	JobWalkingorStanding	LOW|Always/usually	38998
Poultry	JobWalkingorStanding	LOW|Never/sometimes	74993
Poultry	PleaseWalk	HIGH|HIGH	89602
Poultry	PleaseWalk	HIGH|LOW	50215
Poultry	PleaseWalk	LOW|HIGH	94866
Poultry	PleaseWalk	LOW|LOW	56141
Poultry	StairClimbing	HIGH|HIGH	69320
Poultry	StairClimbing	HIGH|LOW	124889
Poultry	StairClimbing	LOW|HIGH	69714
Poultry	StairClimbing	LOW|LOW	140569
Poultry	WalkPace	HIGH|Brisk	78233
Poultry	WalkPace	HIGH|Slow/Avg	116590
Poultry	WalkPace	LOW|Brisk	83423
Poultry	WalkPace	LOW|Slow/Avg	127651
Poultry	VigorousActivityDuration	HIGH|HIGH >=45	44350
Poultry	VigorousActivityDuration	HIGH|LOW <45	64472
Poultry	VigorousActivityDuration	LOW|HIGH >=45	44243
Poultry	VigorousActivityDuration	LOW|LOW <45	68623
Poultry	DaysVigorousActivity	HIGH|HIGH >=2	92376
Poultry	DaysVigorousActivity	HIGH|LOW <2	95181
Poultry	DaysVigorousActivity	LOW|HIGH >=2	94796
Poultry	DaysVigorousActivity	LOW|LOW <2	106527
Poultry	ModerateActivityDuration	HIGH|HIGH >=67	34928
Poultry	ModerateActivityDuration	HIGH|LOW <67	112088
Poultry	ModerateActivityDuration	LOW|HIGH >=67	38015
Poultry	ModerateActivityDuration	LOW|LOW <67	118356
Poultry	DayPhysicalActivity	HIGH|HIGH >=4	91694
Poultry	DayPhysicalActivity	HIGH|LOW <4	95615
Poultry	DayPhysicalActivity	LOW|HIGH >=4	99819
Poultry	DayPhysicalActivity	LOW|LOW <4	101553
Poultry	WalkDuration	HIGH|HIGH >=62	36439
Poultry	WalkDuration	HIGH|LOW <62	131321
Poultry	WalkDuration	LOW|HIGH >=62	37923
Poultry	WalkDuration	LOW|LOW <62	143032
Poultry	DayWalked	HIGH|HIGH >=6	108908
Poultry	DayWalked	HIGH|LOW <6	83959
Poultry	DayWalked	LOW|HIGH >=6	118712
Poultry	DayWalked	LOW|LOW <6	89797
Poultry	ExerciseFreq	HIGH|HIGH	71667
Poultry	ExerciseFreq	HIGH|LOW	24690
Poultry	ExerciseFreq	LOW|HIGH	72494
Poultry	ExerciseFreq	LOW|LOW	25416
Poultry	BirthWeight	HIGH|HIGH >=4	15684
Poultry	BirthWeight	HIGH|LOW <4	100073
Poultry	BirthWeight	LOW|HIGH >=4	16576
Poultry	BirthWeight	LOW|LOW <4	101155
Poultry	MaternalSmokingBirth	HIGH|No	115463
Poultry	MaternalSmokingBirth	HIGH|Yes	54041
Poultry	MaternalSmokingBirth	LOW|No	127686
Poultry	MaternalSmokingBirth	LOW|Yes	54010
Poultry	BodySizeAge10	HIGH|Average/Thinner	161202
Poultry	BodySizeAge10	HIGH|Plumper	31915
Poultry	BodySizeAge10	LOW|Average/Thinner	176541
Poultry	BodySizeAge10	LOW|Plumper	31903
Poultry	Breastfed	HIGH|No	45385
Poultry	Breastfed	HIGH|Yes	105716
Poultry	Breastfed	LOW|No	43896
Poultry	Breastfed	LOW|Yes	115056
Poultry	BirthWeightof1stChild	HIGH|HIGH >=7	64053
Poultry	BirthWeightof1stChild	HIGH|LOW <7	25348
Poultry	BirthWeightof1stChild	LOW|HIGH >=7	62912
Poultry	BirthWeightof1stChild	LOW|LOW <7	25616
Poultry	AlcoholwithMeals	HIGH|No	31932
Poultry	AlcoholwithMeals	HIGH|Yes/ItVaries	124351
Poultry	AlcoholwithMeals	LOW|No	36741
Poultry	AlcoholwithMeals	LOW|Yes/ItVaries	128685
Poultry	WeeklyFortifiedWine	HIGH|HIGH >=1	13330
Poultry	WeeklyFortifiedWine	HIGH|LOW <1	128508
Poultry	WeeklyFortifiedWine	LOW|HIGH >=1	16103
Poultry	WeeklyFortifiedWine	LOW|LOW <1	133552
Poultry	WeeklySpirits	HIGH|HIGH >=2	41163
Poultry	WeeklySpirits	HIGH|LOW <2	100235
Poultry	WeeklySpirits	LOW|HIGH >=2	40667
Poultry	WeeklySpirits	LOW|LOW <2	108556
Poultry	WeeklyBeerCider	HIGH|HIGH >=4	36977
Poultry	WeeklyBeerCider	HIGH|LOW <4	104903
Poultry	WeeklyBeerCider	LOW|HIGH >=4	39387
Poultry	WeeklyBeerCider	LOW|LOW <4	110285
Poultry	WeeklyChampagneorWhiteWine	HIGH|HIGH >=3	47038
Poultry	WeeklyChampagneorWhiteWine	HIGH|LOW <3	94501
Poultry	WeeklyChampagneorWhiteWine	LOW|HIGH >=3	45427
Poultry	WeeklyChampagneorWhiteWine	LOW|LOW <3	103874
Poultry	WeeklyRedWine	HIGH|HIGH >=4	52847
Poultry	WeeklyRedWine	HIGH|LOW <4	88771
Poultry	WeeklyRedWine	LOW|HIGH >=4	53438
Poultry	WeeklyRedWine	LOW|LOW <4	95967
Poultry	AlcoholFreq	HIGH|HIGH	142305
Poultry	AlcoholFreq	HIGH|LOW	53410
Poultry	AlcoholFreq	LOW|HIGH	150297
Poultry	AlcoholFreq	LOW|LOW	61874
ProcessedMeat	NonOilyFish	HIGH|HIGH	21469
ProcessedMeat	NonOilyFish	HIGH|LOW	108252
ProcessedMeat	NonOilyFish	LOW|HIGH	45571
ProcessedMeat	NonOilyFish	LOW|LOW	231651
ProcessedMeat	OilyFish	HIGH|HIGH	18566
ProcessedMeat	OilyFish	HIGH|LOW	110946
ProcessedMeat	OilyFish	LOW|HIGH	53037
ProcessedMeat	OilyFish	LOW|LOW	223947
ProcessedMeat	Water	HIGH|HIGH >=3	47113
ProcessedMeat	Water	HIGH|LOW <3	71277
ProcessedMeat	Water	LOW|HIGH >=3	122380
ProcessedMeat	Water	LOW|LOW <3	136009
ProcessedMeat	Coffee	HIGH|HIGH >=3	46028
ProcessedMeat	Coffee	HIGH|LOW <3	74673
ProcessedMeat	Coffee	LOW|HIGH >=3	88655
ProcessedMeat	Coffee	LOW|LOW <3	169315
ProcessedMeat	Tea	HIGH|HIGH >=4	61998
ProcessedMeat	Tea	HIGH|LOW <4	64066
ProcessedMeat	Tea	LOW|HIGH >=4	125000
ProcessedMeat	Tea	LOW|LOW <4	144512
ProcessedMeat	JobShift	HIGH|Always/usually	8145
ProcessedMeat	JobShift	HIGH|Never/sometimes	66627
ProcessedMeat	JobShift	LOW|Always/usually	12973
ProcessedMeat	JobShift	LOW|Never/sometimes	142024
ProcessedMeat	JobHeavyPhysical	HIGH|Always/usually	12843
ProcessedMeat	JobHeavyPhysical	HIGH|Never/sometimes	62005
ProcessedMeat	JobHeavyPhysical	LOW|Always/usually	18258
ProcessedMeat	JobHeavyPhysical	LOW|Never/sometimes	136899
ProcessedMeat	JobWalkingorStanding	HIGH|Always/usually	26805
ProcessedMeat	JobWalkingorStanding	HIGH|Never/sometimes	48039
ProcessedMeat	JobWalkingorStanding	LOW|Always/usually	50929
ProcessedMeat	JobWalkingorStanding	LOW|Never/sometimes	104198
ProcessedMeat	PleaseWalk	HIGH|HIGH	55772
ProcessedMeat	PleaseWalk	HIGH|LOW	32303
ProcessedMeat	PleaseWalk	LOW|HIGH	128723
ProcessedMeat	PleaseWalk	LOW|LOW	74049
ProcessedMeat	StairClimbing	HIGH|HIGH	42517
ProcessedMeat	StairClimbing	HIGH|LOW	86538
ProcessedMeat	StairClimbing	LOW|HIGH	96517
ProcessedMeat	StairClimbing	LOW|LOW	178999
ProcessedMeat	WalkPace	HIGH|Brisk	46004
ProcessedMeat	WalkPace	HIGH|Slow/Avg	83409
ProcessedMeat	WalkPace	LOW|Brisk	115660
ProcessedMeat	WalkPace	LOW|Slow/Avg	160905
ProcessedMeat	VigorousActivityDuration	HIGH|HIGH >=45	27000
ProcessedMeat	VigorousActivityDuration	HIGH|LOW <45	41898
ProcessedMeat	VigorousActivityDuration	LOW|HIGH >=45	61595
ProcessedMeat	VigorousActivityDuration	LOW|LOW <45	91202
ProcessedMeat	DaysVigorousActivity	HIGH|HIGH >=2	57640
ProcessedMeat	DaysVigorousActivity	HIGH|LOW <2	66195
ProcessedMeat	DaysVigorousActivity	LOW|HIGH >=2	129548
ProcessedMeat	DaysVigorousActivity	LOW|LOW <2	135538
ProcessedMeat	ModerateActivityDuration	HIGH|HIGH >=67	24200
ProcessedMeat	ModerateActivityDuration	HIGH|LOW <67	71741
ProcessedMeat	ModerateActivityDuration	LOW|HIGH >=67	48738
ProcessedMeat	ModerateActivityDuration	LOW|LOW <67	158724
ProcessedMeat	DayPhysicalActivity	HIGH|HIGH >=4	60750
ProcessedMeat	DayPhysicalActivity	HIGH|LOW <4	63266
ProcessedMeat	DayPhysicalActivity	LOW|HIGH >=4	130785
ProcessedMeat	DayPhysicalActivity	LOW|LOW <4	133948
ProcessedMeat	WalkDuration	HIGH|HIGH >=62	24982
ProcessedMeat	WalkDuration	HIGH|LOW <62	85473
ProcessedMeat	WalkDuration	LOW|HIGH >=62	49373
ProcessedMeat	WalkDuration	LOW|LOW <62	188921
ProcessedMeat	DayWalked	HIGH|HIGH >=6	70605
ProcessedMeat	DayWalked	HIGH|LOW <6	57234
ProcessedMeat	DayWalked	LOW|HIGH >=6	157041
ProcessedMeat	DayWalked	LOW|LOW <6	116559
ProcessedMeat	ExerciseFreq	HIGH|HIGH	41331
ProcessedMeat	ExerciseFreq	HIGH|LOW	15893
ProcessedMeat	ExerciseFreq	LOW|HIGH	102845
ProcessedMeat	ExerciseFreq	LOW|LOW	34208
ProcessedMeat	BirthWeight	HIGH|HIGH >=4	10481
ProcessedMeat	BirthWeight	HIGH|LOW <4	59601
ProcessedMeat	BirthWeight	LOW|HIGH >=4	21780
ProcessedMeat	BirthWeight	LOW|LOW <4	141643
ProcessedMeat	MaternalSmokingBirth	HIGH|No	75292
ProcessedMeat	MaternalSmokingBirth	HIGH|Yes	36178
ProcessedMeat	MaternalSmokingBirth	LOW|No	167894
ProcessedMeat	MaternalSmokingBirth	LOW|Yes	71870
ProcessedMeat	BodySizeAge10	HIGH|Average/Thinner	107998
ProcessedMeat	BodySizeAge10	HIGH|Plumper	19959
ProcessedMeat	BodySizeAge10	LOW|Average/Thinner	229784
ProcessedMeat	BodySizeAge10	LOW|Plumper	43884
ProcessedMeat	Breastfed	HIGH|No	27682
ProcessedMeat	Breastfed	HIGH|Yes	67913
ProcessedMeat	Breastfed	LOW|No	61611
ProcessedMeat	Breastfed	LOW|Yes	152861
ProcessedMeat	BirthWeightof1stChild	HIGH|HIGH >=7	27210
ProcessedMeat	BirthWeightof1stChild	HIGH|LOW <7	11252
ProcessedMeat	BirthWeightof1stChild	LOW|HIGH >=7	99736
ProcessedMeat	BirthWeightof1stChild	LOW|LOW <7	39717
ProcessedMeat	AlcoholwithMeals	HIGH|No	28962
ProcessedMeat	AlcoholwithMeals	HIGH|Yes/ItVaries	77409
ProcessedMeat	AlcoholwithMeals	LOW|No	39766
ProcessedMeat	AlcoholwithMeals	LOW|Yes/ItVaries	175622
ProcessedMeat	WeeklyFortifiedWine	HIGH|HIGH >=1	9992
ProcessedMeat	WeeklyFortifiedWine	HIGH|LOW <1	87363
ProcessedMeat	WeeklyFortifiedWine	LOW|HIGH >=1	19447
ProcessedMeat	WeeklyFortifiedWine	LOW|LOW <1	174720
ProcessedMeat	WeeklySpirits	HIGH|HIGH >=2	30002
ProcessedMeat	WeeklySpirits	HIGH|LOW <2	67015
ProcessedMeat	WeeklySpirits	LOW|HIGH >=2	51824
ProcessedMeat	WeeklySpirits	LOW|LOW <2	141802
ProcessedMeat	WeeklyBeerCider	HIGH|HIGH >=4	38088
ProcessedMeat	WeeklyBeerCider	HIGH|LOW <4	59331
ProcessedMeat	WeeklyBeerCider	LOW|HIGH >=4	38318
ProcessedMeat	WeeklyBeerCider	LOW|LOW <4	155844
ProcessedMeat	WeeklyChampagneorWhiteWine	HIGH|HIGH >=3	27153
ProcessedMeat	WeeklyChampagneorWhiteWine	HIGH|LOW <3	70024
ProcessedMeat	WeeklyChampagneorWhiteWine	LOW|HIGH >=3	65288
ProcessedMeat	WeeklyChampagneorWhiteWine	LOW|LOW <3	128399
ProcessedMeat	WeeklyRedWine	HIGH|HIGH >=4	33699
ProcessedMeat	WeeklyRedWine	HIGH|LOW <4	63505
ProcessedMeat	WeeklyRedWine	LOW|HIGH >=4	72587
ProcessedMeat	WeeklyRedWine	LOW|LOW <4	121259
ProcessedMeat	AlcoholFreq	HIGH|HIGH	97798
ProcessedMeat	AlcoholFreq	HIGH|LOW	32290
ProcessedMeat	AlcoholFreq	LOW|HIGH	194836
ProcessedMeat	AlcoholFreq	LOW|LOW	83048
NonOilyFish	OilyFish	HIGH|HIGH	23643
NonOilyFish	OilyFish	HIGH|LOW	43261
NonOilyFish	OilyFish	LOW|HIGH	47899
NonOilyFish	OilyFish	LOW|LOW	291178
NonOilyFish	Water	HIGH|HIGH >=3	33651
NonOilyFish	Water	HIGH|LOW <3	29536
NonOilyFish	Water	LOW|HIGH >=3	135609
NonOilyFish	Water	LOW|LOW <3	177244
NonOilyFish	Coffee	HIGH|HIGH >=3	21217
NonOilyFish	Coffee	HIGH|LOW <3	41008
NonOilyFish	Coffee	LOW|HIGH >=3	113167
NonOilyFish	Coffee	LOW|LOW <3	202504
NonOilyFish	Tea	HIGH|HIGH >=4	31343
NonOilyFish	Tea	HIGH|LOW <4	33802
NonOilyFish	Tea	LOW|HIGH >=4	155208
NonOilyFish	Tea	LOW|LOW <4	174401
NonOilyFish	JobShift	HIGH|Always/usually	3488
NonOilyFish	JobShift	HIGH|Never/sometimes	33158
NonOilyFish	JobShift	LOW|Always/usually	17541
NonOilyFish	JobShift	LOW|Never/sometimes	175132
NonOilyFish	JobHeavyPhysical	HIGH|Always/usually	5061
NonOilyFish	JobHeavyPhysical	HIGH|Never/sometimes	31635
NonOilyFish	JobHeavyPhysical	LOW|Always/usually	25877
NonOilyFish	JobHeavyPhysical	LOW|Never/sometimes	166979
NonOilyFish	JobWalkingorStanding	HIGH|Always/usually	12551
NonOilyFish	JobWalkingorStanding	HIGH|Never/sometimes	24142
NonOilyFish	JobWalkingorStanding	LOW|Always/usually	64891
NonOilyFish	JobWalkingorStanding	LOW|Never/sometimes	127937
NonOilyFish	PleaseWalk	HIGH|HIGH	33604
NonOilyFish	PleaseWalk	HIGH|LOW	16049
NonOilyFish	PleaseWalk	LOW|HIGH	150609
NonOilyFish	PleaseWalk	LOW|LOW	90166
NonOilyFish	StairClimbing	HIGH|HIGH	25134
NonOilyFish	StairClimbing	HIGH|LOW	41324
NonOilyFish	StairClimbing	LOW|HIGH	113696
NonOilyFish	StairClimbing	LOW|LOW	223600
NonOilyFish	WalkPace	HIGH|Brisk	28347
NonOilyFish	WalkPace	HIGH|Slow/Avg	38381
NonOilyFish	WalkPace	LOW|Brisk	133141
NonOilyFish	WalkPace	LOW|Slow/Avg	205260
NonOilyFish	VigorousActivityDuration	HIGH|HIGH >=45	16327
NonOilyFish	VigorousActivityDuration	HIGH|LOW <45	22677
NonOilyFish	VigorousActivityDuration	LOW|HIGH >=45	72149
NonOilyFish	VigorousActivityDuration	LOW|LOW <45	110310
NonOilyFish	DaysVigorousActivity	HIGH|HIGH >=2	34250
NonOilyFish	DaysVigorousActivity	HIGH|LOW <2	29737
NonOilyFish	DaysVigorousActivity	LOW|HIGH >=2	152671
NonOilyFish	DaysVigorousActivity	LOW|LOW <2	171648
NonOilyFish	ModerateActivityDuration	HIGH|HIGH >=67	13559
NonOilyFish	ModerateActivityDuration	HIGH|LOW <67	37930
NonOilyFish	ModerateActivityDuration	LOW|HIGH >=67	59274
NonOilyFish	ModerateActivityDuration	LOW|LOW <67	192298
NonOilyFish	DayPhysicalActivity	HIGH|HIGH >=4	34625
NonOilyFish	DayPhysicalActivity	HIGH|LOW <4	29537
NonOilyFish	DayPhysicalActivity	LOW|HIGH >=4	156566
NonOilyFish	DayPhysicalActivity	LOW|LOW <4	167336
NonOilyFish	WalkDuration	HIGH|HIGH >=62	13207
NonOilyFish	WalkDuration	HIGH|LOW <62	44624
NonOilyFish	WalkDuration	LOW|HIGH >=62	61011
NonOilyFish	WalkDuration	LOW|LOW <62	229425
NonOilyFish	DayWalked	HIGH|HIGH >=6	40502
NonOilyFish	DayWalked	HIGH|LOW <6	25579
NonOilyFish	DayWalked	LOW|HIGH >=6	186721
NonOilyFish	DayWalked	LOW|LOW <6	147855
NonOilyFish	ExerciseFreq	HIGH|HIGH	26143
NonOilyFish	ExerciseFreq	HIGH|LOW	8052
NonOilyFish	ExerciseFreq	LOW|HIGH	117897
NonOilyFish	ExerciseFreq	LOW|LOW	41976
NonOilyFish	BirthWeight	HIGH|HIGH >=4	5555
NonOilyFish	BirthWeight	HIGH|LOW <4	34109
NonOilyFish	BirthWeight	LOW|HIGH >=4	26654
NonOilyFish	BirthWeight	LOW|LOW <4	166821
NonOilyFish	MaternalSmokingBirth	HIGH|No	40562
NonOilyFish	MaternalSmokingBirth	HIGH|Yes	17521
NonOilyFish	MaternalSmokingBirth	LOW|No	202189
NonOilyFish	MaternalSmokingBirth	LOW|Yes	90300
NonOilyFish	BodySizeAge10	HIGH|Average/Thinner	55308
NonOilyFish	BodySizeAge10	HIGH|Plumper	10840
NonOilyFish	BodySizeAge10	LOW|Average/Thinner	281816
NonOilyFish	BodySizeAge10	LOW|Plumper	52875
NonOilyFish	Breastfed	HIGH|No	14849
NonOilyFish	Breastfed	HIGH|Yes	36897
NonOilyFish	Breastfed	LOW|No	74246
NonOilyFish	Breastfed	LOW|Yes	183540
NonOilyFish	BirthWeightof1stChild	HIGH|HIGH >=7	21597
NonOilyFish	BirthWeightof1stChild	HIGH|LOW <7	8590
NonOilyFish	BirthWeightof1stChild	LOW|HIGH >=7	105158
NonOilyFish	BirthWeightof1stChild	LOW|LOW <7	42286
NonOilyFish	AlcoholwithMeals	HIGH|No	11044
NonOilyFish	AlcoholwithMeals	HIGH|Yes/ItVaries	42219
NonOilyFish	AlcoholwithMeals	LOW|No	57433
NonOilyFish	AlcoholwithMeals	LOW|Yes/ItVaries	210479
NonOilyFish	WeeklyFortifiedWine	HIGH|HIGH >=1	4818
NonOilyFish	WeeklyFortifiedWine	HIGH|LOW <1	43762
NonOilyFish	WeeklyFortifiedWine	LOW|HIGH >=1	24586
NonOilyFish	WeeklyFortifiedWine	LOW|LOW <1	217886
NonOilyFish	WeeklySpirits	HIGH|HIGH >=2	13942
NonOilyFish	WeeklySpirits	HIGH|LOW <2	34501
NonOilyFish	WeeklySpirits	LOW|HIGH >=2	67767
NonOilyFish	WeeklySpirits	LOW|LOW <2	173980
NonOilyFish	WeeklyBeerCider	HIGH|HIGH >=4	12633
NonOilyFish	WeeklyBeerCider	HIGH|LOW <4	35939
NonOilyFish	WeeklyBeerCider	LOW|HIGH >=4	63550
NonOilyFish	WeeklyBeerCider	LOW|LOW <4	178968
NonOilyFish	WeeklyChampagneorWhiteWine	HIGH|HIGH >=3	16753
NonOilyFish	WeeklyChampagneorWhiteWine	HIGH|LOW <3	31721
NonOilyFish	WeeklyChampagneorWhiteWine	LOW|HIGH >=3	75600
NonOilyFish	WeeklyChampagneorWhiteWine	LOW|LOW <3	166325
NonOilyFish	WeeklyRedWine	HIGH|HIGH >=4	18662
NonOilyFish	WeeklyRedWine	HIGH|LOW <4	29845
NonOilyFish	WeeklyRedWine	LOW|HIGH >=4	87520
NonOilyFish	WeeklyRedWine	LOW|LOW <4	154558
NonOilyFish	AlcoholFreq	HIGH|HIGH	48749
NonOilyFish	AlcoholFreq	HIGH|LOW	18303
NonOilyFish	AlcoholFreq	LOW|HIGH	243384
NonOilyFish	AlcoholFreq	LOW|LOW	96673
OilyFish	Water	HIGH|HIGH >=3	37066
OilyFish	Water	HIGH|LOW <3	30773
OilyFish	Water	LOW|HIGH >=3	132075
OilyFish	Water	LOW|LOW <3	175769
OilyFish	Coffee	HIGH|HIGH >=3	21645
OilyFish	Coffee	HIGH|LOW <3	44874
OilyFish	Coffee	LOW|HIGH >=3	112581
OilyFish	Coffee	LOW|LOW <3	198384
OilyFish	Tea	HIGH|HIGH >=4	33785
OilyFish	Tea	HIGH|LOW <4	35855
OilyFish	Tea	LOW|HIGH >=4	152569
OilyFish	Tea	LOW|LOW <4	172138
OilyFish	JobShift	HIGH|Always/usually	3233
OilyFish	JobShift	HIGH|Never/sometimes	31270
OilyFish	JobShift	LOW|Always/usually	17771
OilyFish	JobShift	LOW|Never/sometimes	176809
OilyFish	JobHeavyPhysical	HIGH|Always/usually	4686
OilyFish	JobHeavyPhysical	HIGH|Never/sometimes	29869
OilyFish	JobHeavyPhysical	LOW|Always/usually	26163
OilyFish	JobHeavyPhysical	LOW|Never/sometimes	168593
OilyFish	JobWalkingorStanding	HIGH|Always/usually	11824
OilyFish	JobWalkingorStanding	HIGH|Never/sometimes	22724
OilyFish	JobWalkingorStanding	LOW|Always/usually	65489
OilyFish	JobWalkingorStanding	LOW|Never/sometimes	129242
OilyFish	PleaseWalk	HIGH|HIGH	37867
OilyFish	PleaseWalk	HIGH|LOW	16581
OilyFish	PleaseWalk	LOW|HIGH	146162
OilyFish	PleaseWalk	LOW|LOW	89551
OilyFish	StairClimbing	HIGH|HIGH	26872
OilyFish	StairClimbing	HIGH|LOW	44089
OilyFish	StairClimbing	LOW|HIGH	111823
OilyFish	StairClimbing	LOW|LOW	220534
OilyFish	WalkPace	HIGH|Brisk	31477
OilyFish	WalkPace	HIGH|Slow/Avg	39781
OilyFish	WalkPace	LOW|Brisk	129916
OilyFish	WalkPace	LOW|Slow/Avg	203522
OilyFish	VigorousActivityDuration	HIGH|HIGH >=45	17797
OilyFish	VigorousActivityDuration	HIGH|LOW <45	25795
OilyFish	VigorousActivityDuration	LOW|HIGH >=45	70586
OilyFish	VigorousActivityDuration	LOW|LOW <45	107118
OilyFish	DaysVigorousActivity	HIGH|HIGH >=2	38474
OilyFish	DaysVigorousActivity	HIGH|LOW <2	30119
OilyFish	DaysVigorousActivity	LOW|HIGH >=2	148261
OilyFish	DaysVigorousActivity	LOW|LOW <2	171120
OilyFish	ModerateActivityDuration	HIGH|HIGH >=67	15369
OilyFish	ModerateActivityDuration	HIGH|LOW <67	41112
OilyFish	ModerateActivityDuration	LOW|HIGH >=67	57389
OilyFish	ModerateActivityDuration	LOW|LOW <67	188950
OilyFish	DayPhysicalActivity	HIGH|HIGH >=4	38504
OilyFish	DayPhysicalActivity	HIGH|LOW <4	30309
OilyFish	DayPhysicalActivity	LOW|HIGH >=4	152444
OilyFish	DayPhysicalActivity	LOW|LOW <4	166483
OilyFish	WalkDuration	HIGH|HIGH >=62	13993
OilyFish	WalkDuration	HIGH|LOW <62	48940
OilyFish	WalkDuration	LOW|HIGH >=62	60127
OilyFish	WalkDuration	LOW|LOW <62	224902
OilyFish	DayWalked	HIGH|HIGH >=6	44641
OilyFish	DayWalked	HIGH|LOW <6	26034
OilyFish	DayWalked	LOW|HIGH >=6	182310
OilyFish	DayWalked	LOW|LOW <6	147270
OilyFish	ExerciseFreq	HIGH|HIGH	29091
OilyFish	ExerciseFreq	HIGH|LOW	8281
OilyFish	ExerciseFreq	LOW|HIGH	114850
OilyFish	ExerciseFreq	LOW|LOW	41701
OilyFish	BirthWeight	HIGH|HIGH >=4	5880
OilyFish	BirthWeight	HIGH|LOW <4	35520
OilyFish	BirthWeight	LOW|HIGH >=4	26291
OilyFish	BirthWeight	LOW|LOW <4	165219
OilyFish	MaternalSmokingBirth	HIGH|No	43816
OilyFish	MaternalSmokingBirth	HIGH|Yes	18313
OilyFish	MaternalSmokingBirth	LOW|No	198724
OilyFish	MaternalSmokingBirth	LOW|Yes	89384
OilyFish	BodySizeAge10	HIGH|Average/Thinner	59489
OilyFish	BodySizeAge10	HIGH|Plumper	11180
OilyFish	BodySizeAge10	LOW|Average/Thinner	277279
OilyFish	BodySizeAge10	LOW|Plumper	52471
OilyFish	Breastfed	HIGH|No	14445
OilyFish	Breastfed	HIGH|Yes	40697
OilyFish	Breastfed	LOW|No	74556
OilyFish	Breastfed	LOW|Yes	179542
OilyFish	BirthWeightof1stChild	HIGH|HIGH >=7	22908
OilyFish	BirthWeightof1stChild	HIGH|LOW <7	8692
OilyFish	BirthWeightof1stChild	LOW|HIGH >=7	103736
OilyFish	BirthWeightof1stChild	LOW|LOW <7	42109
OilyFish	AlcoholwithMeals	HIGH|No	10450
OilyFish	AlcoholwithMeals	HIGH|Yes/ItVaries	47189
OilyFish	AlcoholwithMeals	LOW|No	57903
OilyFish	AlcoholwithMeals	LOW|Yes/ItVaries	205312
OilyFish	WeeklyFortifiedWine	HIGH|HIGH >=1	5744
OilyFish	WeeklyFortifiedWine	HIGH|LOW <1	47164
OilyFish	WeeklyFortifiedWine	LOW|HIGH >=1	23658
OilyFish	WeeklyFortifiedWine	LOW|LOW <1	214210
OilyFish	WeeklySpirits	HIGH|HIGH >=2	14869
OilyFish	WeeklySpirits	HIGH|LOW <2	37895
OilyFish	WeeklySpirits	LOW|HIGH >=2	66743
OilyFish	WeeklySpirits	LOW|LOW <2	170413
OilyFish	WeeklyBeerCider	HIGH|HIGH >=4	12643
OilyFish	WeeklyBeerCider	HIGH|LOW <4	40265
OilyFish	WeeklyBeerCider	LOW|HIGH >=4	63408
OilyFish	WeeklyBeerCider	LOW|LOW <4	174514
OilyFish	WeeklyChampagneorWhiteWine	HIGH|HIGH >=3	17399
OilyFish	WeeklyChampagneorWhiteWine	HIGH|LOW <3	35409
OilyFish	WeeklyChampagneorWhiteWine	LOW|HIGH >=3	74892
OilyFish	WeeklyChampagneorWhiteWine	LOW|LOW <3	162429
OilyFish	WeeklyRedWine	HIGH|HIGH >=4	21812
OilyFish	WeeklyRedWine	HIGH|LOW <4	31026
OilyFish	WeeklyRedWine	LOW|HIGH >=4	84340
OilyFish	WeeklyRedWine	LOW|LOW <4	153134
OilyFish	AlcoholFreq	HIGH|HIGH	53111
OilyFish	AlcoholFreq	HIGH|LOW	18507
OilyFish	AlcoholFreq	LOW|HIGH	238736
OilyFish	AlcoholFreq	LOW|LOW	96328
Water	Coffee	HIGH >=3|HIGH >=3	48794
Water	Coffee	HIGH >=3|LOW <3	108456
Water	Coffee	LOW <3|HIGH >=3	74190
Water	Coffee	LOW <3|LOW <3	120993
Water	Tea	HIGH >=3|HIGH >=4	67291
Water	Tea	HIGH >=3|LOW <4	96594
Water	Tea	LOW <3|HIGH >=4	103402
Water	Tea	LOW <3|LOW <4	99282
Water	JobShift	HIGH >=3|Always/usually	9346
Water	JobShift	HIGH >=3|Never/sometimes	91610
Water	JobShift	LOW <3|Always/usually	10329
Water	JobShift	LOW <3|Never/sometimes	102033
Water	JobHeavyPhysical	HIGH >=3|Always/usually	12323
Water	JobHeavyPhysical	HIGH >=3|Never/sometimes	88751
Water	JobHeavyPhysical	LOW <3|Always/usually	16471
Water	JobHeavyPhysical	LOW <3|Never/sometimes	95993
Water	JobWalkingorStanding	HIGH >=3|Always/usually	32230
Water	JobWalkingorStanding	HIGH >=3|Never/sometimes	68827
Water	JobWalkingorStanding	LOW <3|Always/usually	39938
Water	JobWalkingorStanding	LOW <3|Never/sometimes	72514
Water	PleaseWalk	HIGH >=3|HIGH	82480
Water	PleaseWalk	HIGH >=3|LOW	43630
Water	PleaseWalk	LOW <3|HIGH	89770
Water	PleaseWalk	LOW <3|LOW	54169
Water	StairClimbing	HIGH >=3|HIGH	62538
Water	StairClimbing	HIGH >=3|LOW	105574
Water	StairClimbing	LOW <3|HIGH	67088
Water	StairClimbing	LOW <3|LOW	138706
Water	WalkPace	HIGH >=3|Brisk	73341
Water	WalkPace	HIGH >=3|Slow/Avg	95342
Water	WalkPace	LOW <3|Brisk	76946
Water	WalkPace	LOW <3|Slow/Avg	129498
Water	VigorousActivityDuration	HIGH >=3|HIGH >=45	42377
Water	VigorousActivityDuration	HIGH >=3|LOW <45	58204
Water	VigorousActivityDuration	LOW <3|HIGH >=45	40854
Water	VigorousActivityDuration	LOW <3|LOW <45	66050
Water	DaysVigorousActivity	HIGH >=3|HIGH >=2	87567
Water	DaysVigorousActivity	HIGH >=3|LOW <2	74598
Water	DaysVigorousActivity	LOW <3|HIGH >=2	87967
Water	DaysVigorousActivity	LOW <3|LOW <2	109840
Water	ModerateActivityDuration	HIGH >=3|HIGH >=67	30767
Water	ModerateActivityDuration	HIGH >=3|LOW <67	99256
Water	ModerateActivityDuration	LOW <3|HIGH >=67	37213
Water	ModerateActivityDuration	LOW <3|LOW <67	115327
Water	DayPhysicalActivity	HIGH >=3|HIGH >=4	84472
Water	DayPhysicalActivity	HIGH >=3|LOW <4	77815
Water	DayPhysicalActivity	LOW <3|HIGH >=4	94167
Water	DayPhysicalActivity	LOW <3|LOW <4	103444
Water	WalkDuration	HIGH >=3|HIGH >=62	32144
Water	WalkDuration	HIGH >=3|LOW <62	115416
Water	WalkDuration	LOW <3|HIGH >=62	37380
Water	WalkDuration	LOW <3|LOW <62	139125
Water	DayWalked	HIGH >=3|HIGH >=6	100861
Water	DayWalked	HIGH >=3|LOW <6	66296
Water	DayWalked	LOW <3|HIGH >=6	111510
Water	DayWalked	LOW <3|LOW <6	92557
Water	ExerciseFreq	HIGH >=3|HIGH	69525
Water	ExerciseFreq	HIGH >=3|LOW	21167
Water	ExerciseFreq	LOW <3|HIGH	65656
Water	ExerciseFreq	LOW <3|LOW	25210
Water	BirthWeight	HIGH >=3|HIGH >=4	13801
Water	BirthWeight	HIGH >=3|LOW <4	89473
Water	BirthWeight	LOW <3|HIGH >=4	16233
Water	BirthWeight	LOW <3|LOW <4	97952
Water	MaternalSmokingBirth	HIGH >=3|No	101598
Water	MaternalSmokingBirth	HIGH >=3|Yes	45233
Water	MaternalSmokingBirth	LOW <3|No	123328
Water	MaternalSmokingBirth	LOW <3|Yes	55110
Water	BodySizeAge10	HIGH >=3|Average/Thinner	139090
Water	BodySizeAge10	HIGH >=3|Plumper	28180
Water	BodySizeAge10	LOW <3|Average/Thinner	172970
Water	BodySizeAge10	LOW <3|Plumper	31203
Water	Breastfed	HIGH >=3|No	39316
Water	Breastfed	HIGH >=3|Yes	94376
Water	Breastfed	LOW <3|No	44011
Water	Breastfed	LOW <3|Yes	110374
Water	BirthWeightof1stChild	HIGH >=3|HIGH >=7	59434
Water	BirthWeightof1stChild	HIGH >=3|LOW <7	22952
Water	BirthWeightof1stChild	LOW <3|HIGH >=7	59775
Water	BirthWeightof1stChild	LOW <3|LOW <7	24814
Water	AlcoholwithMeals	HIGH >=3|No	24714
Water	AlcoholwithMeals	HIGH >=3|Yes/ItVaries	108047
Water	AlcoholwithMeals	LOW <3|No	38332
Water	AlcoholwithMeals	LOW <3|Yes/ItVaries	126108
Water	WeeklyFortifiedWine	HIGH >=3|HIGH >=1	11682
Water	WeeklyFortifiedWine	HIGH >=3|LOW <1	108840
Water	WeeklyFortifiedWine	LOW <3|HIGH >=1	15336
Water	WeeklyFortifiedWine	LOW <3|LOW <1	133681
Water	WeeklySpirits	HIGH >=3|HIGH >=2	33161
Water	WeeklySpirits	HIGH >=3|LOW <2	87053
Water	WeeklySpirits	LOW <3|HIGH >=2	42554
Water	WeeklySpirits	LOW <3|LOW <2	106027
Water	WeeklyBeerCider	HIGH >=3|HIGH >=4	27615
Water	WeeklyBeerCider	HIGH >=3|LOW <4	92915
Water	WeeklyBeerCider	LOW <3|HIGH >=4	42381
Water	WeeklyBeerCider	LOW <3|LOW <4	106674
Water	WeeklyChampagneorWhiteWine	HIGH >=3|HIGH >=3	42877
Water	WeeklyChampagneorWhiteWine	HIGH >=3|LOW <3	77387
Water	WeeklyChampagneorWhiteWine	LOW <3|HIGH >=3	43602
Water	WeeklyChampagneorWhiteWine	LOW <3|LOW <3	105155
Water	WeeklyRedWine	HIGH >=3|HIGH >=4	45547
Water	WeeklyRedWine	HIGH >=3|LOW <4	74779
Water	WeeklyRedWine	LOW <3|HIGH >=4	52987
Water	WeeklyRedWine	LOW <3|LOW <4	95874
Water	AlcoholFreq	HIGH >=3|HIGH	120916
Water	AlcoholFreq	HIGH >=3|LOW	48663
Water	AlcoholFreq	LOW <3|HIGH	149498
Water	AlcoholFreq	LOW <3|LOW	57912
Coffee	Tea	HIGH >=3|HIGH >=4	32734
Coffee	Tea	HIGH >=3|LOW <4	94646
Coffee	Tea	LOW <3|HIGH >=4	134783
Coffee	Tea	LOW <3|LOW <4	105629
Coffee	JobShift	HIGH >=3|Always/usually	7893
Coffee	JobShift	HIGH >=3|Never/sometimes	71945
Coffee	JobShift	LOW <3|Always/usually	11875
Coffee	JobShift	LOW <3|Never/sometimes	121729
Coffee	JobHeavyPhysical	HIGH >=3|Always/usually	10675
Coffee	JobHeavyPhysical	HIGH >=3|Never/sometimes	69237
Coffee	JobHeavyPhysical	LOW <3|Always/usually	18440
Coffee	JobHeavyPhysical	LOW <3|Never/sometimes	115299
Coffee	JobWalkingorStanding	HIGH >=3|Always/usually	26251
Coffee	JobWalkingorStanding	HIGH >=3|Never/sometimes	53653
Coffee	JobWalkingorStanding	LOW <3|Always/usually	46118
Coffee	JobWalkingorStanding	LOW <3|Never/sometimes	87606
Coffee	PleaseWalk	HIGH >=3|HIGH	58862
Coffee	PleaseWalk	HIGH >=3|LOW	35513
Coffee	PleaseWalk	LOW <3|HIGH	112671
Coffee	PleaseWalk	LOW <3|LOW	62820
Coffee	StairClimbing	HIGH >=3|HIGH	45768
Coffee	StairClimbing	HIGH >=3|LOW	88027
Coffee	StairClimbing	LOW <3|HIGH	83371
Coffee	StairClimbing	LOW <3|LOW	158629
Coffee	WalkPace	HIGH >=3|Brisk	52348
Coffee	WalkPace	HIGH >=3|Slow/Avg	81830
Coffee	WalkPace	LOW <3|Brisk	97470
Coffee	WalkPace	LOW <3|Slow/Avg	145438
Coffee	VigorousActivityDuration	HIGH >=3|HIGH >=45	28724
Coffee	VigorousActivityDuration	HIGH >=3|LOW <45	43269
Coffee	VigorousActivityDuration	LOW <3|HIGH >=45	53760
Coffee	VigorousActivityDuration	LOW <3|LOW <45	80317
Coffee	DaysVigorousActivity	HIGH >=3|HIGH >=2	60577
Coffee	DaysVigorousActivity	HIGH >=3|LOW <2	68108
Coffee	DaysVigorousActivity	LOW <3|HIGH >=2	113468
Coffee	DaysVigorousActivity	LOW <3|LOW <2	119268
Coffee	ModerateActivityDuration	HIGH >=3|HIGH >=67	23269
Coffee	ModerateActivityDuration	HIGH >=3|LOW <67	76124
Coffee	ModerateActivityDuration	LOW <3|HIGH >=67	44705
Coffee	ModerateActivityDuration	LOW <3|LOW <67	138053
Coffee	DayPhysicalActivity	HIGH >=3|HIGH >=4	61573
Coffee	DayPhysicalActivity	HIGH >=3|LOW <4	66936
Coffee	DayPhysicalActivity	LOW <3|HIGH >=4	116586
Coffee	DayPhysicalActivity	LOW <3|LOW <4	116144
Coffee	WalkDuration	HIGH >=3|HIGH >=62	24552
Coffee	WalkDuration	HIGH >=3|LOW <62	90335
Coffee	WalkDuration	LOW <3|HIGH >=62	44938
Coffee	WalkDuration	LOW <3|LOW <62	164685
Coffee	DayWalked	HIGH >=3|HIGH >=6	73657
Coffee	DayWalked	HIGH >=3|LOW <6	59072
Coffee	DayWalked	LOW <3|HIGH >=6	138287
Coffee	DayWalked	LOW <3|LOW <6	101932
Coffee	ExerciseFreq	HIGH >=3|HIGH	46057
Coffee	ExerciseFreq	HIGH >=3|LOW	16520
Coffee	ExerciseFreq	LOW <3|HIGH	87696
Coffee	ExerciseFreq	LOW <3|LOW	29903
Coffee	BirthWeight	HIGH >=3|HIGH >=4	11226
Coffee	BirthWeight	HIGH >=3|LOW <4	65183
Coffee	BirthWeight	LOW <3|HIGH >=4	18844
Coffee	BirthWeight	LOW <3|LOW <4	121535
Coffee	MaternalSmokingBirth	HIGH >=3|No	79637
Coffee	MaternalSmokingBirth	HIGH >=3|Yes	36184
Coffee	MaternalSmokingBirth	LOW <3|No	146391
Coffee	MaternalSmokingBirth	LOW <3|Yes	64398
Coffee	BodySizeAge10	HIGH >=3|Average/Thinner	108337
Coffee	BodySizeAge10	HIGH >=3|Plumper	24267
Coffee	BodySizeAge10	LOW <3|Average/Thinner	204717
Coffee	BodySizeAge10	LOW <3|Plumper	35681
Coffee	Breastfed	HIGH >=3|No	29394
Coffee	Breastfed	HIGH >=3|Yes	72513
Coffee	Breastfed	LOW <3|No	53810
Coffee	Breastfed	LOW <3|Yes	132369
Coffee	BirthWeightof1stChild	HIGH >=3|HIGH >=7	39030
Coffee	BirthWeightof1stChild	HIGH >=3|LOW <7	15516
Coffee	BirthWeightof1stChild	LOW <3|HIGH >=7	78983
Coffee	BirthWeightof1stChild	LOW <3|LOW <7	31894
Coffee	AlcoholwithMeals	HIGH >=3|No	23351
Coffee	AlcoholwithMeals	HIGH >=3|Yes/ItVaries	85591
Coffee	AlcoholwithMeals	LOW <3|No	40891
Coffee	AlcoholwithMeals	LOW <3|Yes/ItVaries	148929
Coffee	WeeklyFortifiedWine	HIGH >=3|HIGH >=1	10346
Coffee	WeeklyFortifiedWine	HIGH >=3|LOW <1	89348
Coffee	WeeklyFortifiedWine	LOW <3|HIGH >=1	17162
Coffee	WeeklyFortifiedWine	LOW <3|LOW <1	154150
Coffee	WeeklySpirits	HIGH >=3|HIGH >=2	29993
Coffee	WeeklySpirits	HIGH >=3|LOW <2	69418
Coffee	WeeklySpirits	LOW <3|HIGH >=2	46442
Coffee	WeeklySpirits	LOW <3|LOW <2	124330
Coffee	WeeklyBeerCider	HIGH >=3|HIGH >=4	27240
Coffee	WeeklyBeerCider	HIGH >=3|LOW <4	72520
Coffee	WeeklyBeerCider	LOW <3|HIGH >=4	43786
Coffee	WeeklyBeerCider	LOW <3|LOW <4	127495
Coffee	WeeklyChampagneorWhiteWine	HIGH >=3|HIGH >=3	32127
Coffee	WeeklyChampagneorWhiteWine	HIGH >=3|LOW <3	67389
Coffee	WeeklyChampagneorWhiteWine	LOW <3|HIGH >=3	54059
Coffee	WeeklyChampagneorWhiteWine	LOW <3|LOW <3	116867
Coffee	WeeklyRedWine	HIGH >=3|HIGH >=4	38712
Coffee	WeeklyRedWine	HIGH >=3|LOW <4	60874
Coffee	WeeklyRedWine	LOW <3|HIGH >=4	60329
Coffee	WeeklyRedWine	LOW <3|LOW <4	110701
Coffee	AlcoholFreq	HIGH >=3|HIGH	100095
Coffee	AlcoholFreq	HIGH >=3|LOW	34674
Coffee	AlcoholFreq	LOW <3|HIGH	171819
Coffee	AlcoholFreq	LOW <3|LOW	72326
Tea	JobShift	HIGH >=4|Always/usually	10580
Tea	JobShift	HIGH >=4|Never/sometimes	91543
Tea	JobShift	LOW <4|Always/usually	9965
Tea	JobShift	LOW <4|Never/sometimes	110346
Tea	JobHeavyPhysical	HIGH >=4|Always/usually	15715
Tea	JobHeavyPhysical	HIGH >=4|Never/sometimes	86519
Tea	JobHeavyPhysical	LOW <4|Always/usually	14759
Tea	JobHeavyPhysical	LOW <4|Never/sometimes	105663
Tea	JobWalkingorStanding	HIGH >=4|Always/usually	37271
Tea	JobWalkingorStanding	HIGH >=4|Never/sometimes	64950
Tea	JobWalkingorStanding	LOW <4|Always/usually	38604
Tea	JobWalkingorStanding	LOW <4|Never/sometimes	81805
Tea	PleaseWalk	HIGH >=4|HIGH	85343
Tea	PleaseWalk	HIGH >=4|LOW	48075
Tea	PleaseWalk	LOW <4|HIGH	94065
Tea	PleaseWalk	LOW <4|LOW	54904
Tea	StairClimbing	HIGH >=4|HIGH	66801
Tea	StairClimbing	HIGH >=4|LOW	118703
Tea	StairClimbing	LOW <4|HIGH	68294
Tea	StairClimbing	LOW <4|LOW	138767
Tea	WalkPace	HIGH >=4|Brisk	71968
Tea	WalkPace	HIGH >=4|Slow/Avg	114236
Tea	WalkPace	LOW <4|Brisk	84709
Tea	WalkPace	LOW <4|Slow/Avg	122992
Tea	VigorousActivityDuration	HIGH >=4|HIGH >=45	39950
Tea	VigorousActivityDuration	HIGH >=4|LOW <45	60810
Tea	VigorousActivityDuration	LOW <4|HIGH >=45	46056
Tea	VigorousActivityDuration	LOW <4|LOW <45	68338
Tea	DaysVigorousActivity	HIGH >=4|HIGH >=2	85498
Tea	DaysVigorousActivity	HIGH >=4|LOW <2	91851
Tea	DaysVigorousActivity	LOW <4|HIGH >=2	96279
Tea	DaysVigorousActivity	LOW <4|LOW <2	103754
Tea	ModerateActivityDuration	HIGH >=4|HIGH >=67	35877
Tea	ModerateActivityDuration	HIGH >=4|LOW <67	103098
Tea	ModerateActivityDuration	LOW <4|HIGH >=67	35356
Tea	ModerateActivityDuration	LOW <4|LOW <67	120384
Tea	DayPhysicalActivity	HIGH >=4|HIGH >=4	90511
Tea	DayPhysicalActivity	HIGH >=4|LOW <4	87213
Tea	DayPhysicalActivity	LOW <4|HIGH >=4	95889
Tea	DayPhysicalActivity	LOW <4|LOW <4	103681
Tea	WalkDuration	HIGH >=4|HIGH >=62	35516
Tea	WalkDuration	HIGH >=4|LOW <62	123656
Tea	WalkDuration	LOW <4|HIGH >=62	37068
Tea	WalkDuration	LOW <4|LOW <62	142391
Tea	DayWalked	HIGH >=4|HIGH >=6	105751
Tea	DayWalked	HIGH >=4|LOW <6	78138
Tea	DayWalked	LOW <4|HIGH >=6	115639
Tea	DayWalked	LOW <4|LOW <6	90018
Tea	ExerciseFreq	HIGH >=4|HIGH	63285
Tea	ExerciseFreq	HIGH >=4|LOW	22631
Tea	ExerciseFreq	LOW <4|HIGH	76356
Tea	ExerciseFreq	LOW <4|LOW	25993
Tea	BirthWeight	HIGH >=4|HIGH >=4	14605
Tea	BirthWeight	HIGH >=4|LOW <4	91068
Tea	BirthWeight	LOW <4|HIGH >=4	16657
Tea	BirthWeight	LOW <4|LOW <4	104156
Tea	MaternalSmokingBirth	HIGH >=4|No	109839
Tea	MaternalSmokingBirth	HIGH >=4|Yes	51145
Tea	MaternalSmokingBirth	LOW <4|No	126083
Tea	MaternalSmokingBirth	LOW <4|Yes	53848
Tea	BodySizeAge10	HIGH >=4|Average/Thinner	155692
Tea	BodySizeAge10	HIGH >=4|Plumper	28461
Tea	BodySizeAge10	LOW <4|Average/Thinner	172233
Tea	BodySizeAge10	LOW <4|Plumper	33303
Tea	Breastfed	HIGH >=4|No	40326
Tea	Breastfed	HIGH >=4|Yes	101018
Tea	Breastfed	LOW <4|No	46402
Tea	Breastfed	LOW <4|Yes	113046
Tea	BirthWeightof1stChild	HIGH >=4|HIGH >=7	59247
Tea	BirthWeightof1stChild	HIGH >=4|LOW <7	24308
Tea	BirthWeightof1stChild	LOW <4|HIGH >=7	64475
Tea	BirthWeightof1stChild	LOW <4|LOW <7	25426
Tea	AlcoholwithMeals	HIGH >=4|No	33273
Tea	AlcoholwithMeals	HIGH >=4|Yes/ItVaries	111253
Tea	AlcoholwithMeals	LOW <4|No	33726
Tea	AlcoholwithMeals	LOW <4|Yes/ItVaries	133709
Tea	WeeklyFortifiedWine	HIGH >=4|HIGH >=1	12678
Tea	WeeklyFortifiedWine	HIGH >=4|LOW <1	116400
Tea	WeeklyFortifiedWine	LOW <4|HIGH >=1	15760
Tea	WeeklyFortifiedWine	LOW <4|LOW <1	137750
Tea	WeeklySpirits	HIGH >=4|HIGH >=2	35002
Tea	WeeklySpirits	HIGH >=4|LOW <2	93713
Tea	WeeklySpirits	LOW <4|HIGH >=2	44230
Tea	WeeklySpirits	LOW <4|LOW <2	108792
Tea	WeeklyBeerCider	HIGH >=4|HIGH >=4	35424
Tea	WeeklyBeerCider	HIGH >=4|LOW <4	93742
Tea	WeeklyBeerCider	LOW <4|HIGH >=4	38732
Tea	WeeklyBeerCider	LOW <4|LOW <4	114748
Tea	WeeklyChampagneorWhiteWine	HIGH >=4|HIGH >=3	37858
Tea	WeeklyChampagneorWhiteWine	HIGH >=4|LOW <3	90913
Tea	WeeklyChampagneorWhiteWine	LOW <4|HIGH >=3	51401
Tea	WeeklyChampagneorWhiteWine	LOW <4|LOW <3	101794
Tea	WeeklyRedWine	HIGH >=4|HIGH >=4	44688
Tea	WeeklyRedWine	HIGH >=4|LOW <4	84164
Tea	WeeklyRedWine	LOW <4|HIGH >=4	57948
Tea	WeeklyRedWine	LOW <4|LOW <4	95351
Tea	AlcoholFreq	HIGH >=4|HIGH	129622
Tea	AlcoholFreq	HIGH >=4|LOW	57485
Tea	AlcoholFreq	LOW <4|HIGH	153977
Tea	AlcoholFreq	LOW <4|LOW	54747
JobShift	JobHeavyPhysical	Always/usually|Always/usually	7026
JobShift	JobHeavyPhysical	Always/usually|Never/sometimes	14123
JobShift	JobHeavyPhysical	Never/sometimes|Always/usually	24058
JobShift	JobHeavyPhysical	Never/sometimes|Never/sometimes	184682
JobShift	JobWalkingorStanding	Always/usually|Always/usually	13759
JobShift	JobWalkingorStanding	Always/usually|Never/sometimes	7392
JobShift	JobWalkingorStanding	Never/sometimes|Always/usually	63920
JobShift	JobWalkingorStanding	Never/sometimes|Never/sometimes	144781
JobShift	PleaseWalk	Always/usually|HIGH	8671
JobShift	PleaseWalk	Always/usually|LOW	5103
JobShift	PleaseWalk	Never/sometimes|HIGH	85521
JobShift	PleaseWalk	Never/sometimes|LOW	63680
JobShift	StairClimbing	Always/usually|HIGH	7702
JobShift	StairClimbing	Always/usually|LOW	13314
JobShift	StairClimbing	Never/sometimes|HIGH	69132
JobShift	StairClimbing	Never/sometimes|LOW	138736
JobShift	WalkPace	Always/usually|Brisk	8275
JobShift	WalkPace	Always/usually|Slow/Avg	12852
JobShift	WalkPace	Never/sometimes|Brisk	96577
JobShift	WalkPace	Never/sometimes|Slow/Avg	111942
JobShift	VigorousActivityDuration	Always/usually|HIGH >=45	5255
JobShift	VigorousActivityDuration	Always/usually|LOW <45	6630
JobShift	VigorousActivityDuration	Never/sometimes|HIGH >=45	49212
JobShift	VigorousActivityDuration	Never/sometimes|LOW <45	72403
JobShift	DaysVigorousActivity	Always/usually|HIGH >=2	11005
JobShift	DaysVigorousActivity	Always/usually|LOW <2	8938
JobShift	DaysVigorousActivity	Never/sometimes|HIGH >=2	99740
JobShift	DaysVigorousActivity	Never/sometimes|LOW <2	102952
JobShift	ModerateActivityDuration	Always/usually|HIGH >=67	5017
JobShift	ModerateActivityDuration	Always/usually|LOW <67	10437
JobShift	ModerateActivityDuration	Never/sometimes|HIGH >=67	30990
JobShift	ModerateActivityDuration	Never/sometimes|LOW <67	126354
JobShift	DayPhysicalActivity	Always/usually|HIGH >=4	12225
JobShift	DayPhysicalActivity	Always/usually|LOW <4	7863
JobShift	DayPhysicalActivity	Never/sometimes|HIGH >=4	90423
JobShift	DayPhysicalActivity	Never/sometimes|LOW <4	111778
JobShift	WalkDuration	Always/usually|HIGH >=62	7257
JobShift	WalkDuration	Always/usually|LOW <62	9861
JobShift	WalkDuration	Never/sometimes|HIGH >=62	38441
JobShift	WalkDuration	Never/sometimes|LOW <62	143309
JobShift	DayWalked	Always/usually|HIGH >=6	13130
JobShift	DayWalked	Always/usually|LOW <6	7753
JobShift	DayWalked	Never/sometimes|HIGH >=6	109445
JobShift	DayWalked	Never/sometimes|LOW <6	97453
JobShift	ExerciseFreq	Always/usually|HIGH	6671
JobShift	ExerciseFreq	Always/usually|LOW	2645
JobShift	ExerciseFreq	Never/sometimes|HIGH	77736
JobShift	ExerciseFreq	Never/sometimes|LOW	29534
JobShift	BirthWeight	Always/usually|HIGH >=4	1826
JobShift	BirthWeight	Always/usually|LOW <4	11059
JobShift	BirthWeight	Never/sometimes|HIGH >=4	17106
JobShift	BirthWeight	Never/sometimes|LOW <4	112734
JobShift	MaternalSmokingBirth	Always/usually|No	11140
JobShift	MaternalSmokingBirth	Always/usually|Yes	6836
JobShift	MaternalSmokingBirth	Never/sometimes|No	124303
JobShift	MaternalSmokingBirth	Never/sometimes|Yes	57994
JobShift	BodySizeAge10	Always/usually|Average/Thinner	17151
JobShift	BodySizeAge10	Always/usually|Plumper	3653
JobShift	BodySizeAge10	Never/sometimes|Average/Thinner	172380
JobShift	BodySizeAge10	Never/sometimes|Plumper	33749
JobShift	Breastfed	Always/usually|No	6209
JobShift	Breastfed	Always/usually|Yes	10237
JobShift	Breastfed	Never/sometimes|No	52249
JobShift	Breastfed	Never/sometimes|Yes	114775
JobShift	BirthWeightof1stChild	Always/usually|HIGH >=7	5195
JobShift	BirthWeightof1stChild	Always/usually|LOW <7	2201
JobShift	BirthWeightof1stChild	Never/sometimes|HIGH >=7	61494
JobShift	BirthWeightof1stChild	Never/sometimes|LOW <7	23729
JobShift	AlcoholwithMeals	Always/usually|No	5078
JobShift	AlcoholwithMeals	Always/usually|Yes/ItVaries	10891
JobShift	AlcoholwithMeals	Never/sometimes|No	34573
JobShift	AlcoholwithMeals	Never/sometimes|Yes/ItVaries	135939
JobShift	WeeklyFortifiedWine	Always/usually|HIGH >=1	884
JobShift	WeeklyFortifiedWine	Always/usually|LOW <1	13165
JobShift	WeeklyFortifiedWine	Never/sometimes|HIGH >=1	13256
JobShift	WeeklyFortifiedWine	Never/sometimes|LOW <1	143467
JobShift	WeeklySpirits	Always/usually|HIGH >=2	4136
JobShift	WeeklySpirits	Always/usually|LOW <2	9826
JobShift	WeeklySpirits	Never/sometimes|HIGH >=2	40516
JobShift	WeeklySpirits	Never/sometimes|LOW <2	115859
JobShift	WeeklyBeerCider	Always/usually|HIGH >=4	5971
JobShift	WeeklyBeerCider	Always/usually|LOW <4	8076
JobShift	WeeklyBeerCider	Never/sometimes|HIGH >=4	41660
JobShift	WeeklyBeerCider	Never/sometimes|LOW <4	115082
JobShift	WeeklyChampagneorWhiteWine	Always/usually|HIGH >=3	3530
JobShift	WeeklyChampagneorWhiteWine	Always/usually|LOW <3	10470
JobShift	WeeklyChampagneorWhiteWine	Never/sometimes|HIGH >=3	52484
JobShift	WeeklyChampagneorWhiteWine	Never/sometimes|LOW <3	103941
JobShift	WeeklyRedWine	Always/usually|HIGH >=4	4077
JobShift	WeeklyRedWine	Always/usually|LOW <4	9934
JobShift	WeeklyRedWine	Never/sometimes|HIGH >=4	58855
JobShift	WeeklyRedWine	Never/sometimes|LOW <4	97688
JobShift	AlcoholFreq	Always/usually|HIGH	14133
JobShift	AlcoholFreq	Always/usually|LOW	7009
JobShift	AlcoholFreq	Never/sometimes|HIGH	157164
JobShift	AlcoholFreq	Never/sometimes|LOW	51563
JobHeavyPhysical	JobWalkingorStanding	Always/usually|Always/usually	28378
JobHeavyPhysical	JobWalkingorStanding	Always/usually|Never/sometimes	2760
JobHeavyPhysical	JobWalkingorStanding	Never/sometimes|Always/usually	49402
JobHeavyPhysical	JobWalkingorStanding	Never/sometimes|Never/sometimes	149549
JobHeavyPhysical	PleaseWalk	Always/usually|HIGH	12446
JobHeavyPhysical	PleaseWalk	Always/usually|LOW	7215
JobHeavyPhysical	PleaseWalk	Never/sometimes|HIGH	81837
JobHeavyPhysical	PleaseWalk	Never/sometimes|LOW	61632
JobHeavyPhysical	StairClimbing	Always/usually|HIGH	10047
JobHeavyPhysical	StairClimbing	Always/usually|LOW	20912
JobHeavyPhysical	StairClimbing	Never/sometimes|HIGH	66909
JobHeavyPhysical	StairClimbing	Never/sometimes|LOW	131254
JobHeavyPhysical	WalkPace	Always/usually|Brisk	12234
JobHeavyPhysical	WalkPace	Always/usually|Slow/Avg	18882
JobHeavyPhysical	WalkPace	Never/sometimes|Brisk	92732
JobHeavyPhysical	WalkPace	Never/sometimes|Slow/Avg	106032
JobHeavyPhysical	VigorousActivityDuration	Always/usually|HIGH >=45	11002
JobHeavyPhysical	VigorousActivityDuration	Always/usually|LOW <45	9367
JobHeavyPhysical	VigorousActivityDuration	Never/sometimes|HIGH >=45	43511
JobHeavyPhysical	VigorousActivityDuration	Never/sometimes|LOW <45	69753
JobHeavyPhysical	DaysVigorousActivity	Always/usually|HIGH >=2	20513
JobHeavyPhysical	DaysVigorousActivity	Always/usually|LOW <2	8558
JobHeavyPhysical	DaysVigorousActivity	Never/sometimes|HIGH >=2	90349
JobHeavyPhysical	DaysVigorousActivity	Never/sometimes|LOW <2	103421
JobHeavyPhysical	ModerateActivityDuration	Always/usually|HIGH >=67	13352
JobHeavyPhysical	ModerateActivityDuration	Always/usually|LOW <67	10764
JobHeavyPhysical	ModerateActivityDuration	Never/sometimes|HIGH >=67	22708
JobHeavyPhysical	ModerateActivityDuration	Never/sometimes|LOW <67	126121
JobHeavyPhysical	DayPhysicalActivity	Always/usually|HIGH >=4	25015
JobHeavyPhysical	DayPhysicalActivity	Always/usually|LOW <4	4890
JobHeavyPhysical	DayPhysicalActivity	Never/sometimes|HIGH >=4	77777
JobHeavyPhysical	DayPhysicalActivity	Never/sometimes|LOW <4	114820
JobHeavyPhysical	WalkDuration	Always/usually|HIGH >=62	14304
JobHeavyPhysical	WalkDuration	Always/usually|LOW <62	10371
JobHeavyPhysical	WalkDuration	Never/sometimes|HIGH >=62	31445
JobHeavyPhysical	WalkDuration	Never/sometimes|LOW <62	142916
JobHeavyPhysical	DayWalked	Always/usually|HIGH >=6	21473
JobHeavyPhysical	DayWalked	Always/usually|LOW <6	9192
JobHeavyPhysical	DayWalked	Never/sometimes|HIGH >=6	101246
JobHeavyPhysical	DayWalked	Never/sometimes|LOW <6	96095
JobHeavyPhysical	ExerciseFreq	Always/usually|HIGH	8841
JobHeavyPhysical	ExerciseFreq	Always/usually|LOW	3450
JobHeavyPhysical	ExerciseFreq	Never/sometimes|HIGH	75640
JobHeavyPhysical	ExerciseFreq	Never/sometimes|LOW	28762
JobHeavyPhysical	BirthWeight	Always/usually|HIGH >=4	2695
JobHeavyPhysical	BirthWeight	Always/usually|LOW <4	15331
JobHeavyPhysical	BirthWeight	Never/sometimes|HIGH >=4	16250
JobHeavyPhysical	BirthWeight	Never/sometimes|LOW <4	108555
JobHeavyPhysical	MaternalSmokingBirth	Always/usually|No	16435
JobHeavyPhysical	MaternalSmokingBirth	Always/usually|Yes	10066
JobHeavyPhysical	MaternalSmokingBirth	Never/sometimes|No	119137
JobHeavyPhysical	MaternalSmokingBirth	Never/sometimes|Yes	54830
JobHeavyPhysical	BodySizeAge10	Always/usually|Average/Thinner	25685
JobHeavyPhysical	BodySizeAge10	Always/usually|Plumper	4835
JobHeavyPhysical	BodySizeAge10	Never/sometimes|Average/Thinner	164029
JobHeavyPhysical	BodySizeAge10	Never/sometimes|Plumper	32618
JobHeavyPhysical	Breastfed	Always/usually|No	8567
JobHeavyPhysical	Breastfed	Always/usually|Yes	15134
JobHeavyPhysical	Breastfed	Never/sometimes|No	49932
JobHeavyPhysical	Breastfed	Never/sometimes|Yes	109996
JobHeavyPhysical	BirthWeightof1stChild	Always/usually|HIGH >=7	6621
JobHeavyPhysical	BirthWeightof1stChild	Always/usually|LOW <7	2957
JobHeavyPhysical	BirthWeightof1stChild	Never/sometimes|HIGH >=7	60126
JobHeavyPhysical	BirthWeightof1stChild	Never/sometimes|LOW <7	22999
JobHeavyPhysical	AlcoholwithMeals	Always/usually|No	8146
JobHeavyPhysical	AlcoholwithMeals	Always/usually|Yes/ItVaries	16044
JobHeavyPhysical	AlcoholwithMeals	Never/sometimes|No	31533
JobHeavyPhysical	AlcoholwithMeals	Never/sometimes|Yes/ItVaries	130939
JobHeavyPhysical	WeeklyFortifiedWine	Always/usually|HIGH >=1	1284
JobHeavyPhysical	WeeklyFortifiedWine	Always/usually|LOW <1	20484
JobHeavyPhysical	WeeklyFortifiedWine	Never/sometimes|HIGH >=1	12881
JobHeavyPhysical	WeeklyFortifiedWine	Never/sometimes|LOW <1	136293
JobHeavyPhysical	WeeklySpirits	Always/usually|HIGH >=2	6014
JobHeavyPhysical	WeeklySpirits	Always/usually|LOW <2	15623
JobHeavyPhysical	WeeklySpirits	Never/sometimes|HIGH >=2	38693
JobHeavyPhysical	WeeklySpirits	Never/sometimes|LOW <2	110175
JobHeavyPhysical	WeeklyBeerCider	Always/usually|HIGH >=4	10501
JobHeavyPhysical	WeeklyBeerCider	Always/usually|LOW <4	11293
JobHeavyPhysical	WeeklyBeerCider	Never/sometimes|HIGH >=4	37183
JobHeavyPhysical	WeeklyBeerCider	Never/sometimes|LOW <4	111981
JobHeavyPhysical	WeeklyChampagneorWhiteWine	Always/usually|HIGH >=3	4918
JobHeavyPhysical	WeeklyChampagneorWhiteWine	Always/usually|LOW <3	16792
JobHeavyPhysical	WeeklyChampagneorWhiteWine	Never/sometimes|HIGH >=3	51156
JobHeavyPhysical	WeeklyChampagneorWhiteWine	Never/sometimes|LOW <3	97727
JobHeavyPhysical	WeeklyRedWine	Always/usually|HIGH >=4	6063
JobHeavyPhysical	WeeklyRedWine	Always/usually|LOW <4	15662
JobHeavyPhysical	WeeklyRedWine	Never/sometimes|HIGH >=4	56946
JobHeavyPhysical	WeeklyRedWine	Never/sometimes|LOW <4	92048
JobHeavyPhysical	AlcoholFreq	Always/usually|HIGH	21913
JobHeavyPhysical	AlcoholFreq	Always/usually|LOW	9216
JobHeavyPhysical	AlcoholFreq	Never/sometimes|HIGH	149554
JobHeavyPhysical	AlcoholFreq	Never/sometimes|LOW	49422
JobWalkingorStanding	PleaseWalk	Always/usually|HIGH	32334
JobWalkingorStanding	PleaseWalk	Always/usually|LOW	20381
JobWalkingorStanding	PleaseWalk	Never/sometimes|HIGH	61925
JobWalkingorStanding	PleaseWalk	Never/sometimes|LOW	48462
JobWalkingorStanding	StairClimbing	Always/usually|HIGH	26635
JobWalkingorStanding	StairClimbing	Always/usually|LOW	50763
JobWalkingorStanding	StairClimbing	Never/sometimes|HIGH	50304
JobWalkingorStanding	StairClimbing	Never/sometimes|LOW	101388
JobWalkingorStanding	WalkPace	Always/usually|Brisk	32421
JobWalkingorStanding	WalkPace	Always/usually|Slow/Avg	45330
JobWalkingorStanding	WalkPace	Never/sometimes|Brisk	72530
JobWalkingorStanding	WalkPace	Never/sometimes|Slow/Avg	79566
JobWalkingorStanding	VigorousActivityDuration	Always/usually|HIGH >=45	20678
JobWalkingorStanding	VigorousActivityDuration	Always/usually|LOW <45	25230
JobWalkingorStanding	VigorousActivityDuration	Never/sometimes|HIGH >=45	33823
JobWalkingorStanding	VigorousActivityDuration	Never/sometimes|LOW <45	53872
JobWalkingorStanding	DaysVigorousActivity	Always/usually|HIGH >=2	41743
JobWalkingorStanding	DaysVigorousActivity	Always/usually|LOW <2	31783
JobWalkingorStanding	DaysVigorousActivity	Never/sometimes|HIGH >=2	69096
JobWalkingorStanding	DaysVigorousActivity	Never/sometimes|LOW <2	80190
JobWalkingorStanding	ModerateActivityDuration	Always/usually|HIGH >=67	22418
JobWalkingorStanding	ModerateActivityDuration	Always/usually|LOW <67	36432
JobWalkingorStanding	ModerateActivityDuration	Never/sometimes|HIGH >=67	13632
JobWalkingorStanding	ModerateActivityDuration	Never/sometimes|LOW <67	100436
JobWalkingorStanding	DayPhysicalActivity	Always/usually|HIGH >=4	48859
JobWalkingorStanding	DayPhysicalActivity	Always/usually|LOW <4	25509
JobWalkingorStanding	DayPhysicalActivity	Never/sometimes|HIGH >=4	53907
JobWalkingorStanding	DayPhysicalActivity	Never/sometimes|LOW <4	94195
JobWalkingorStanding	WalkDuration	Always/usually|HIGH >=62	29569
JobWalkingorStanding	WalkDuration	Always/usually|LOW <62	33599
JobWalkingorStanding	WalkDuration	Never/sometimes|HIGH >=62	16169
JobWalkingorStanding	WalkDuration	Never/sometimes|LOW <62	119680
JobWalkingorStanding	DayWalked	Always/usually|HIGH >=6	50418
JobWalkingorStanding	DayWalked	Always/usually|LOW <6	26448
JobWalkingorStanding	DayWalked	Never/sometimes|HIGH >=6	72291
JobWalkingorStanding	DayWalked	Never/sometimes|LOW <6	78820
JobWalkingorStanding	ExerciseFreq	Always/usually|HIGH	24865
JobWalkingorStanding	ExerciseFreq	Always/usually|LOW	9664
JobWalkingorStanding	ExerciseFreq	Never/sometimes|HIGH	59588
JobWalkingorStanding	ExerciseFreq	Never/sometimes|LOW	22550
JobWalkingorStanding	BirthWeight	Always/usually|HIGH >=4	6322
JobWalkingorStanding	BirthWeight	Always/usually|LOW <4	40748
JobWalkingorStanding	BirthWeight	Never/sometimes|HIGH >=4	12628
JobWalkingorStanding	BirthWeight	Never/sometimes|LOW <4	83133
JobWalkingorStanding	MaternalSmokingBirth	Always/usually|No	43445
JobWalkingorStanding	MaternalSmokingBirth	Always/usually|Yes	23456
JobWalkingorStanding	MaternalSmokingBirth	Never/sometimes|No	92116
JobWalkingorStanding	MaternalSmokingBirth	Never/sometimes|Yes	41421
JobWalkingorStanding	BodySizeAge10	Always/usually|Average/Thinner	64025
JobWalkingorStanding	BodySizeAge10	Always/usually|Plumper	12533
JobWalkingorStanding	BodySizeAge10	Never/sometimes|Average/Thinner	125658
JobWalkingorStanding	BodySizeAge10	Never/sometimes|Plumper	24917
JobWalkingorStanding	Breastfed	Always/usually|No	20689
JobWalkingorStanding	Breastfed	Always/usually|Yes	40192
JobWalkingorStanding	Breastfed	Never/sometimes|No	37813
JobWalkingorStanding	Breastfed	Never/sometimes|Yes	84923
JobWalkingorStanding	BirthWeightof1stChild	Always/usually|HIGH >=7	23300
JobWalkingorStanding	BirthWeightof1stChild	Always/usually|LOW <7	9777
JobWalkingorStanding	BirthWeightof1stChild	Never/sometimes|HIGH >=7	43445
JobWalkingorStanding	BirthWeightof1stChild	Never/sometimes|LOW <7	16175
JobWalkingorStanding	AlcoholwithMeals	Always/usually|No	16572
JobWalkingorStanding	AlcoholwithMeals	Always/usually|Yes/ItVaries	44014
JobWalkingorStanding	AlcoholwithMeals	Never/sometimes|No	23095
JobWalkingorStanding	AlcoholwithMeals	Never/sometimes|Yes/ItVaries	102948
JobWalkingorStanding	WeeklyFortifiedWine	Always/usually|HIGH >=1	3974
JobWalkingorStanding	WeeklyFortifiedWine	Always/usually|LOW <1	50705
JobWalkingorStanding	WeeklyFortifiedWine	Never/sometimes|HIGH >=1	10188
JobWalkingorStanding	WeeklyFortifiedWine	Never/sometimes|LOW <1	106045
JobWalkingorStanding	WeeklySpirits	Always/usually|HIGH >=2	14887
JobWalkingorStanding	WeeklySpirits	Always/usually|LOW <2	39547
JobWalkingorStanding	WeeklySpirits	Never/sometimes|HIGH >=2	29804
JobWalkingorStanding	WeeklySpirits	Never/sometimes|LOW <2	86233
JobWalkingorStanding	WeeklyBeerCider	Always/usually|HIGH >=4	19480
JobWalkingorStanding	WeeklyBeerCider	Always/usually|LOW <4	35222
JobWalkingorStanding	WeeklyBeerCider	Never/sometimes|HIGH >=4	28183
JobWalkingorStanding	WeeklyBeerCider	Never/sometimes|LOW <4	88044
JobWalkingorStanding	WeeklyChampagneorWhiteWine	Always/usually|HIGH >=3	14925
JobWalkingorStanding	WeeklyChampagneorWhiteWine	Always/usually|LOW <3	39634
JobWalkingorStanding	WeeklyChampagneorWhiteWine	Never/sometimes|HIGH >=3	41136
JobWalkingorStanding	WeeklyChampagneorWhiteWine	Never/sometimes|LOW <3	74869
JobWalkingorStanding	WeeklyRedWine	Always/usually|HIGH >=4	17215
JobWalkingorStanding	WeeklyRedWine	Always/usually|LOW <4	37385
JobWalkingorStanding	WeeklyRedWine	Never/sometimes|HIGH >=4	45779
JobWalkingorStanding	WeeklyRedWine	Never/sometimes|LOW <4	70311
JobWalkingorStanding	AlcoholFreq	Always/usually|HIGH	54951
JobWalkingorStanding	AlcoholFreq	Always/usually|LOW	22831
JobWalkingorStanding	AlcoholFreq	Never/sometimes|HIGH	116483
JobWalkingorStanding	AlcoholFreq	Never/sometimes|LOW	35805
PleaseWalk	StairClimbing	HIGH|HIGH	71341
PleaseWalk	StairClimbing	HIGH|LOW	112550
PleaseWalk	StairClimbing	LOW|HIGH	35586
PleaseWalk	StairClimbing	LOW|LOW	70576
PleaseWalk	WalkPace	HIGH|Brisk	83903
PleaseWalk	WalkPace	HIGH|Slow/Avg	100624
PleaseWalk	WalkPace	LOW|Brisk	44018
PleaseWalk	WalkPace	LOW|Slow/Avg	62362
PleaseWalk	VigorousActivityDuration	HIGH|HIGH >=45	42661
PleaseWalk	VigorousActivityDuration	HIGH|LOW <45	66544
PleaseWalk	VigorousActivityDuration	LOW|HIGH >=45	23089
PleaseWalk	VigorousActivityDuration	LOW|LOW <45	36942
PleaseWalk	DaysVigorousActivity	HIGH|HIGH >=2	93098
PleaseWalk	DaysVigorousActivity	HIGH|LOW <2	83990
PleaseWalk	DaysVigorousActivity	LOW|HIGH >=2	47620
PleaseWalk	DaysVigorousActivity	LOW|LOW <2	55115
PleaseWalk	ModerateActivityDuration	HIGH|HIGH >=67	37844
PleaseWalk	ModerateActivityDuration	HIGH|LOW <67	109305
PleaseWalk	ModerateActivityDuration	LOW|HIGH >=67	16240
PleaseWalk	ModerateActivityDuration	LOW|LOW <67	64715
PleaseWalk	DayPhysicalActivity	HIGH|HIGH >=4	97204
PleaseWalk	DayPhysicalActivity	HIGH|LOW <4	80857
PleaseWalk	DayPhysicalActivity	LOW|HIGH >=4	45232
PleaseWalk	DayPhysicalActivity	LOW|LOW <4	57034
PleaseWalk	WalkDuration	HIGH|HIGH >=62	42924
PleaseWalk	WalkDuration	HIGH|LOW <62	127216
PleaseWalk	WalkDuration	LOW|HIGH >=62	14508
PleaseWalk	WalkDuration	LOW|LOW <62	77114
PleaseWalk	DayWalked	HIGH|HIGH >=6	130392
PleaseWalk	DayWalked	HIGH|LOW <6	53554
PleaseWalk	DayWalked	LOW|HIGH >=6	49351
PleaseWalk	DayWalked	LOW|LOW <6	56077
PleaseWalk	ExerciseFreq	HIGH|HIGH	71390
PleaseWalk	ExerciseFreq	HIGH|LOW	20838
PleaseWalk	ExerciseFreq	LOW|HIGH	36384
PleaseWalk	ExerciseFreq	LOW|LOW	17286
PleaseWalk	BirthWeight	HIGH|HIGH >=4	14794
PleaseWalk	BirthWeight	HIGH|LOW <4	91487
PleaseWalk	BirthWeight	LOW|HIGH >=4	8298
PleaseWalk	BirthWeight	LOW|LOW <4	54674
PleaseWalk	MaternalSmokingBirth	HIGH|No	112045
PleaseWalk	MaternalSmokingBirth	HIGH|Yes	47678
PleaseWalk	MaternalSmokingBirth	LOW|No	65291
PleaseWalk	MaternalSmokingBirth	LOW|Yes	27022
PleaseWalk	BodySizeAge10	HIGH|Average/Thinner	154435
PleaseWalk	BodySizeAge10	HIGH|Plumper	27511
PleaseWalk	BodySizeAge10	LOW|Average/Thinner	88465
PleaseWalk	BodySizeAge10	LOW|Plumper	16472
PleaseWalk	Breastfed	HIGH|No	39119
PleaseWalk	Breastfed	HIGH|Yes	102179
PleaseWalk	Breastfed	LOW|No	23603
PleaseWalk	Breastfed	LOW|Yes	59080
PleaseWalk	BirthWeightof1stChild	HIGH|HIGH >=7	59596
PleaseWalk	BirthWeightof1stChild	HIGH|LOW <7	22993
PleaseWalk	BirthWeightof1stChild	LOW|HIGH >=7	34839
PleaseWalk	BirthWeightof1stChild	LOW|LOW <7	13506
PleaseWalk	AlcoholwithMeals	HIGH|No	29081
PleaseWalk	AlcoholwithMeals	HIGH|Yes/ItVaries	118987
PleaseWalk	AlcoholwithMeals	LOW|No	14559
PleaseWalk	AlcoholwithMeals	LOW|Yes/ItVaries	72011
PleaseWalk	WeeklyFortifiedWine	HIGH|HIGH >=1	14135
PleaseWalk	WeeklyFortifiedWine	HIGH|LOW <1	121158
PleaseWalk	WeeklyFortifiedWine	LOW|HIGH >=1	8645
PleaseWalk	WeeklyFortifiedWine	LOW|LOW <1	70547
PleaseWalk	WeeklySpirits	HIGH|HIGH >=2	37193
PleaseWalk	WeeklySpirits	HIGH|LOW <2	97756
PleaseWalk	WeeklySpirits	LOW|HIGH >=2	20941
PleaseWalk	WeeklySpirits	LOW|LOW <2	58096
PleaseWalk	WeeklyBeerCider	HIGH|HIGH >=4	33905
PleaseWalk	WeeklyBeerCider	HIGH|LOW <4	101400
PleaseWalk	WeeklyBeerCider	LOW|HIGH >=4	17318
PleaseWalk	WeeklyBeerCider	LOW|LOW <4	61887
PleaseWalk	WeeklyChampagneorWhiteWine	HIGH|HIGH >=3	43816
PleaseWalk	WeeklyChampagneorWhiteWine	HIGH|LOW <3	91204
PleaseWalk	WeeklyChampagneorWhiteWine	LOW|HIGH >=3	26813
PleaseWalk	WeeklyChampagneorWhiteWine	LOW|LOW <3	52208
PleaseWalk	WeeklyRedWine	HIGH|HIGH >=4	51542
PleaseWalk	WeeklyRedWine	HIGH|LOW <4	83528
PleaseWalk	WeeklyRedWine	LOW|HIGH >=4	30242
PleaseWalk	WeeklyRedWine	LOW|LOW <4	48870
PleaseWalk	AlcoholFreq	HIGH|HIGH	135741
PleaseWalk	AlcoholFreq	HIGH|LOW	48810
PleaseWalk	AlcoholFreq	LOW|HIGH	79421
PleaseWalk	AlcoholFreq	LOW|LOW	26988
StairClimbing	WalkPace	HIGH|Brisk	66029
StairClimbing	WalkPace	HIGH|Slow/Avg	73038
StairClimbing	WalkPace	LOW|Brisk	95092
StairClimbing	WalkPace	LOW|Slow/Avg	170163
StairClimbing	VigorousActivityDuration	HIGH|HIGH >=45	34349
StairClimbing	VigorousActivityDuration	HIGH|LOW <45	49236
StairClimbing	VigorousActivityDuration	LOW|HIGH >=45	53968
StairClimbing	VigorousActivityDuration	LOW|LOW <45	83535
StairClimbing	DaysVigorousActivity	HIGH|HIGH >=2	70999
StairClimbing	DaysVigorousActivity	HIGH|LOW <2	62584
StairClimbing	DaysVigorousActivity	LOW|HIGH >=2	115347
StairClimbing	DaysVigorousActivity	LOW|LOW <2	137527
StairClimbing	ModerateActivityDuration	HIGH|HIGH >=67	28550
StairClimbing	ModerateActivityDuration	HIGH|LOW <67	80693
StairClimbing	ModerateActivityDuration	LOW|HIGH >=67	44206
StairClimbing	ModerateActivityDuration	LOW|LOW <67	149066
StairClimbing	DayPhysicalActivity	HIGH|HIGH >=4	73316
StairClimbing	DayPhysicalActivity	HIGH|LOW <4	60528
StairClimbing	DayPhysicalActivity	LOW|HIGH >=4	117254
StairClimbing	DayPhysicalActivity	LOW|LOW <4	135218
StairClimbing	WalkDuration	HIGH|HIGH >=62	28627
StairClimbing	WalkDuration	HIGH|LOW <62	93154
StairClimbing	WalkDuration	LOW|HIGH >=62	45582
StairClimbing	WalkDuration	LOW|LOW <62	180700
StairClimbing	DayWalked	HIGH|HIGH >=6	84827
StairClimbing	DayWalked	HIGH|LOW <6	53114
StairClimbing	DayWalked	LOW|HIGH >=6	141775
StairClimbing	DayWalked	LOW|LOW <6	120166
StairClimbing	ExerciseFreq	HIGH|HIGH	55436
StairClimbing	ExerciseFreq	HIGH|LOW	17673
StairClimbing	ExerciseFreq	LOW|HIGH	88248
StairClimbing	ExerciseFreq	LOW|LOW	32312
StairClimbing	BirthWeight	HIGH|HIGH >=4	10921
StairClimbing	BirthWeight	HIGH|LOW <4	72090
StairClimbing	BirthWeight	LOW|HIGH >=4	21067
StairClimbing	BirthWeight	LOW|LOW <4	127792
StairClimbing	MaternalSmokingBirth	HIGH|No	85467
StairClimbing	MaternalSmokingBirth	HIGH|Yes	35363
StairClimbing	MaternalSmokingBirth	LOW|No	155991
StairClimbing	MaternalSmokingBirth	LOW|Yes	71786
StairClimbing	BodySizeAge10	HIGH|Average/Thinner	117454
StairClimbing	BodySizeAge10	HIGH|Plumper	19801
StairClimbing	BodySizeAge10	LOW|Average/Thinner	217843
StairClimbing	BodySizeAge10	LOW|Plumper	43523
StairClimbing	Breastfed	HIGH|No	30817
StairClimbing	Breastfed	HIGH|Yes	77692
StairClimbing	Breastfed	LOW|No	57838
StairClimbing	Breastfed	LOW|Yes	141464
StairClimbing	BirthWeightof1stChild	HIGH|HIGH >=7	47433
StairClimbing	BirthWeightof1stChild	HIGH|LOW <7	18449
StairClimbing	BirthWeightof1stChild	LOW|HIGH >=7	78540
StairClimbing	BirthWeightof1stChild	LOW|LOW <7	32036
StairClimbing	AlcoholwithMeals	HIGH|No	21009
StairClimbing	AlcoholwithMeals	HIGH|Yes/ItVaries	91727
StairClimbing	AlcoholwithMeals	LOW|No	47114
StairClimbing	AlcoholwithMeals	LOW|Yes/ItVaries	159889
StairClimbing	WeeklyFortifiedWine	HIGH|HIGH >=1	10975
StairClimbing	WeeklyFortifiedWine	HIGH|LOW <1	92088
StairClimbing	WeeklyFortifiedWine	LOW|HIGH >=1	18269
StairClimbing	WeeklyFortifiedWine	LOW|LOW <1	168465
StairClimbing	WeeklySpirits	HIGH|HIGH >=2	27266
StairClimbing	WeeklySpirits	HIGH|LOW <2	75541
StairClimbing	WeeklySpirits	LOW|HIGH >=2	54028
StairClimbing	WeeklySpirits	LOW|LOW <2	132098
StairClimbing	WeeklyBeerCider	HIGH|HIGH >=4	24036
StairClimbing	WeeklyBeerCider	HIGH|LOW <4	79071
StairClimbing	WeeklyBeerCider	LOW|HIGH >=4	51885
StairClimbing	WeeklyBeerCider	LOW|LOW <4	134862
StairClimbing	WeeklyChampagneorWhiteWine	HIGH|HIGH >=3	35514
StairClimbing	WeeklyChampagneorWhiteWine	HIGH|LOW <3	67383
StairClimbing	WeeklyChampagneorWhiteWine	LOW|HIGH >=3	56465
StairClimbing	WeeklyChampagneorWhiteWine	LOW|LOW <3	129797
StairClimbing	WeeklyRedWine	HIGH|HIGH >=4	39480
StairClimbing	WeeklyRedWine	HIGH|LOW <4	63488
StairClimbing	WeeklyRedWine	LOW|HIGH >=4	66284
StairClimbing	WeeklyRedWine	LOW|LOW <4	120079
StairClimbing	AlcoholFreq	HIGH|HIGH	103416
StairClimbing	AlcoholFreq	HIGH|LOW	35684
StairClimbing	AlcoholFreq	LOW|HIGH	187465
StairClimbing	AlcoholFreq	LOW|LOW	78259
WalkPace	VigorousActivityDuration	Brisk|HIGH >=45	44989
WalkPace	VigorousActivityDuration	Brisk|LOW <45	61624
WalkPace	VigorousActivityDuration	Slow/Avg|HIGH >=45	43556
WalkPace	VigorousActivityDuration	Slow/Avg|LOW <45	71337
WalkPace	DaysVigorousActivity	Brisk|HIGH >=2	90384
WalkPace	DaysVigorousActivity	Brisk|LOW <2	67130
WalkPace	DaysVigorousActivity	Slow/Avg|HIGH >=2	96645
WalkPace	DaysVigorousActivity	Slow/Avg|LOW <2	133347
WalkPace	ModerateActivityDuration	Brisk|HIGH >=67	31227
WalkPace	ModerateActivityDuration	Brisk|LOW <67	99627
WalkPace	ModerateActivityDuration	Slow/Avg|HIGH >=67	41651
WalkPace	ModerateActivityDuration	Slow/Avg|LOW <67	130447
WalkPace	DayPhysicalActivity	Brisk|HIGH >=4	82693
WalkPace	DayPhysicalActivity	Brisk|LOW <4	74808
WalkPace	DayPhysicalActivity	Slow/Avg|HIGH >=4	108607
WalkPace	DayPhysicalActivity	Slow/Avg|LOW <4	121280
WalkPace	WalkDuration	Brisk|HIGH >=62	32342
WalkPace	WalkDuration	Brisk|LOW <62	114030
WalkPace	WalkDuration	Slow/Avg|HIGH >=62	42024
WalkPace	WalkDuration	Slow/Avg|LOW <62	160362
WalkPace	DayWalked	Brisk|HIGH >=6	98701
WalkPace	DayWalked	Brisk|LOW <6	62246
WalkPace	DayWalked	Slow/Avg|HIGH >=6	129016
WalkPace	DayWalked	Slow/Avg|LOW <6	111242
WalkPace	ExerciseFreq	Brisk|HIGH	69096
WalkPace	ExerciseFreq	Brisk|LOW	21281
WalkPace	ExerciseFreq	Slow/Avg|HIGH	74958
WalkPace	ExerciseFreq	Slow/Avg|LOW	28792
WalkPace	BirthWeight	Brisk|HIGH >=4	13648
WalkPace	BirthWeight	Brisk|LOW <4	84857
WalkPace	BirthWeight	Slow/Avg|HIGH >=4	18460
WalkPace	BirthWeight	Slow/Avg|LOW <4	115637
WalkPace	MaternalSmokingBirth	Brisk|No	100813
WalkPace	MaternalSmokingBirth	Brisk|Yes	40734
WalkPace	MaternalSmokingBirth	Slow/Avg|No	141458
WalkPace	MaternalSmokingBirth	Slow/Avg|Yes	66767
WalkPace	BodySizeAge10	Brisk|Average/Thinner	137778
WalkPace	BodySizeAge10	Brisk|Plumper	22034
WalkPace	BodySizeAge10	Slow/Avg|Average/Thinner	198676
WalkPace	BodySizeAge10	Slow/Avg|Plumper	41465
WalkPace	Breastfed	Brisk|No	36434
WalkPace	Breastfed	Brisk|Yes	92208
WalkPace	Breastfed	Slow/Avg|No	52487
WalkPace	Breastfed	Slow/Avg|Yes	127673
WalkPace	BirthWeightof1stChild	Brisk|HIGH >=7	49535
WalkPace	BirthWeightof1stChild	Brisk|LOW <7	18495
WalkPace	BirthWeightof1stChild	Slow/Avg|HIGH >=7	76939
WalkPace	BirthWeightof1stChild	Slow/Avg|LOW <7	32228
WalkPace	AlcoholwithMeals	Brisk|No	24153
WalkPace	AlcoholwithMeals	Brisk|Yes/ItVaries	109922
WalkPace	AlcoholwithMeals	Slow/Avg|No	44242
WalkPace	AlcoholwithMeals	Slow/Avg|Yes/ItVaries	142485
WalkPace	WeeklyFortifiedWine	Brisk|HIGH >=1	12561
WalkPace	WeeklyFortifiedWine	Brisk|LOW <1	111414
WalkPace	WeeklyFortifiedWine	Slow/Avg|HIGH >=1	16806
WalkPace	WeeklyFortifiedWine	Slow/Avg|LOW <1	149944
WalkPace	WeeklySpirits	Brisk|HIGH >=2	31536
WalkPace	WeeklySpirits	Brisk|LOW <2	92202
WalkPace	WeeklySpirits	Slow/Avg|HIGH >=2	50013
WalkPace	WeeklySpirits	Slow/Avg|LOW <2	116079
WalkPace	WeeklyBeerCider	Brisk|HIGH >=4	29563
WalkPace	WeeklyBeerCider	Brisk|LOW <4	94413
WalkPace	WeeklyBeerCider	Slow/Avg|HIGH >=4	46602
WalkPace	WeeklyBeerCider	Slow/Avg|LOW <4	120200
WalkPace	WeeklyChampagneorWhiteWine	Brisk|HIGH >=3	42140
WalkPace	WeeklyChampagneorWhiteWine	Brisk|LOW <3	81630
WalkPace	WeeklyChampagneorWhiteWine	Slow/Avg|HIGH >=3	50105
WalkPace	WeeklyChampagneorWhiteWine	Slow/Avg|LOW <3	116186
WalkPace	WeeklyRedWine	Brisk|HIGH >=4	49951
WalkPace	WeeklyRedWine	Brisk|LOW <4	73853
WalkPace	WeeklyRedWine	Slow/Avg|HIGH >=4	56112
WalkPace	WeeklyRedWine	Slow/Avg|LOW <4	110322
WalkPace	AlcoholFreq	Brisk|HIGH	124281
WalkPace	AlcoholFreq	Brisk|LOW	37429
WalkPace	AlcoholFreq	Slow/Avg|HIGH	167552
WalkPace	AlcoholFreq	Slow/Avg|LOW	76996
VigorousActivityDuration	DaysVigorousActivity	HIGH >=45|HIGH >=2	74887
VigorousActivityDuration	DaysVigorousActivity	HIGH >=45|LOW <2	13756
VigorousActivityDuration	DaysVigorousActivity	LOW <45|HIGH >=2	98136
VigorousActivityDuration	DaysVigorousActivity	LOW <45|LOW <2	35033
VigorousActivityDuration	ModerateActivityDuration	HIGH >=45|HIGH >=67	29496
VigorousActivityDuration	ModerateActivityDuration	HIGH >=45|LOW <67	50600
VigorousActivityDuration	ModerateActivityDuration	LOW <45|HIGH >=67	24003
VigorousActivityDuration	ModerateActivityDuration	LOW <45|LOW <67	98677
VigorousActivityDuration	DayPhysicalActivity	HIGH >=45|HIGH >=4	56364
VigorousActivityDuration	DayPhysicalActivity	HIGH >=45|LOW <4	31255
VigorousActivityDuration	DayPhysicalActivity	LOW <45|HIGH >=4	75674
VigorousActivityDuration	DayPhysicalActivity	LOW <45|LOW <4	55950
VigorousActivityDuration	WalkDuration	HIGH >=45|HIGH >=62	24186
VigorousActivityDuration	WalkDuration	HIGH >=45|LOW <62	56669
VigorousActivityDuration	WalkDuration	LOW <45|HIGH >=62	24236
VigorousActivityDuration	WalkDuration	LOW <45|LOW <62	100298
VigorousActivityDuration	DayWalked	HIGH >=45|HIGH >=6	58274
VigorousActivityDuration	DayWalked	HIGH >=45|LOW <6	29941
VigorousActivityDuration	DayWalked	LOW <45|HIGH >=6	78445
VigorousActivityDuration	DayWalked	LOW <45|LOW <6	54140
VigorousActivityDuration	ExerciseFreq	HIGH >=45|HIGH	55713
VigorousActivityDuration	ExerciseFreq	HIGH >=45|LOW	10675
VigorousActivityDuration	ExerciseFreq	LOW <45|HIGH	62380
VigorousActivityDuration	ExerciseFreq	LOW <45|LOW	21166
VigorousActivityDuration	BirthWeight	HIGH >=45|HIGH >=4	7407
VigorousActivityDuration	BirthWeight	HIGH >=45|LOW <4	45103
VigorousActivityDuration	BirthWeight	LOW <45|HIGH >=4	10851
VigorousActivityDuration	BirthWeight	LOW <45|LOW <4	67700
VigorousActivityDuration	MaternalSmokingBirth	HIGH >=45|No	53025
VigorousActivityDuration	MaternalSmokingBirth	HIGH >=45|Yes	24130
VigorousActivityDuration	MaternalSmokingBirth	LOW <45|No	82072
VigorousActivityDuration	MaternalSmokingBirth	LOW <45|Yes	34260
VigorousActivityDuration	BodySizeAge10	HIGH >=45|Average/Thinner	74589
VigorousActivityDuration	BodySizeAge10	HIGH >=45|Plumper	12948
VigorousActivityDuration	BodySizeAge10	LOW <45|Average/Thinner	111467
VigorousActivityDuration	BodySizeAge10	LOW <45|Plumper	20290
VigorousActivityDuration	Breastfed	HIGH >=45|No	20020
VigorousActivityDuration	Breastfed	HIGH >=45|Yes	49112
VigorousActivityDuration	Breastfed	LOW <45|No	28226
VigorousActivityDuration	Breastfed	LOW <45|Yes	76159
VigorousActivityDuration	BirthWeightof1stChild	HIGH >=45|HIGH >=7	25023
VigorousActivityDuration	BirthWeightof1stChild	HIGH >=45|LOW <7	9632
VigorousActivityDuration	BirthWeightof1stChild	LOW <45|HIGH >=7	39521
VigorousActivityDuration	BirthWeightof1stChild	LOW <45|LOW <7	15209
VigorousActivityDuration	AlcoholwithMeals	HIGH >=45|No	14649
VigorousActivityDuration	AlcoholwithMeals	HIGH >=45|Yes/ItVaries	58264
VigorousActivityDuration	AlcoholwithMeals	LOW <45|No	20399
VigorousActivityDuration	AlcoholwithMeals	LOW <45|Yes/ItVaries	89300
VigorousActivityDuration	WeeklyFortifiedWine	HIGH >=45|HIGH >=1	6040
VigorousActivityDuration	WeeklyFortifiedWine	HIGH >=45|LOW <1	60988
VigorousActivityDuration	WeeklyFortifiedWine	LOW <45|HIGH >=1	10875
VigorousActivityDuration	WeeklyFortifiedWine	LOW <45|LOW <1	89838
VigorousActivityDuration	WeeklySpirits	HIGH >=45|HIGH >=2	18124
VigorousActivityDuration	WeeklySpirits	HIGH >=45|LOW <2	48762
VigorousActivityDuration	WeeklySpirits	LOW <45|HIGH >=2	27296
VigorousActivityDuration	WeeklySpirits	LOW <45|LOW <2	73309
VigorousActivityDuration	WeeklyBeerCider	HIGH >=45|HIGH >=4	19144
VigorousActivityDuration	WeeklyBeerCider	HIGH >=45|LOW <4	47921
VigorousActivityDuration	WeeklyBeerCider	LOW <45|HIGH >=4	25437
VigorousActivityDuration	WeeklyBeerCider	LOW <45|LOW <4	75283
VigorousActivityDuration	WeeklyChampagneorWhiteWine	HIGH >=45|HIGH >=3	21491
VigorousActivityDuration	WeeklyChampagneorWhiteWine	HIGH >=45|LOW <3	45424
VigorousActivityDuration	WeeklyChampagneorWhiteWine	LOW <45|HIGH >=3	33005
VigorousActivityDuration	WeeklyChampagneorWhiteWine	LOW <45|LOW <3	67612
VigorousActivityDuration	WeeklyRedWine	HIGH >=45|HIGH >=4	25630
VigorousActivityDuration	WeeklyRedWine	HIGH >=45|LOW <4	41327
VigorousActivityDuration	WeeklyRedWine	LOW <45|HIGH >=4	39329
VigorousActivityDuration	WeeklyRedWine	LOW <45|LOW <4	61342
VigorousActivityDuration	AlcoholFreq	HIGH >=45|HIGH	67200
VigorousActivityDuration	AlcoholFreq	HIGH >=45|LOW	21402
VigorousActivityDuration	AlcoholFreq	LOW <45|HIGH	100942
VigorousActivityDuration	AlcoholFreq	LOW <45|LOW	32187
DaysVigorousActivity	ModerateActivityDuration	HIGH >=2|HIGH >=67	47089
DaysVigorousActivity	ModerateActivityDuration	HIGH >=2|LOW <67	117353
DaysVigorousActivity	ModerateActivityDuration	LOW <2|HIGH >=67	24063
DaysVigorousActivity	ModerateActivityDuration	LOW <2|LOW <67	108565
DaysVigorousActivity	DayPhysicalActivity	HIGH >=2|HIGH >=4	122939
DaysVigorousActivity	DayPhysicalActivity	HIGH >=2|LOW <4	61246
DaysVigorousActivity	DayPhysicalActivity	LOW <2|HIGH >=4	61049
DaysVigorousActivity	DayPhysicalActivity	LOW <2|LOW <4	132190
DaysVigorousActivity	WalkDuration	HIGH >=2|HIGH >=62	42096
DaysVigorousActivity	WalkDuration	HIGH >=2|LOW <62	125264
DaysVigorousActivity	WalkDuration	LOW <2|HIGH >=62	29771
DaysVigorousActivity	WalkDuration	LOW <2|LOW <62	141099
DaysVigorousActivity	DayWalked	HIGH >=2|HIGH >=6	120661
DaysVigorousActivity	DayWalked	HIGH >=2|LOW <6	65432
DaysVigorousActivity	DayWalked	LOW <2|HIGH >=6	96968
DaysVigorousActivity	DayWalked	LOW <2|LOW <6	101764
DaysVigorousActivity	ExerciseFreq	HIGH >=2|HIGH	107717
DaysVigorousActivity	ExerciseFreq	HIGH >=2|LOW	22485
DaysVigorousActivity	ExerciseFreq	LOW <2|HIGH	34535
DaysVigorousActivity	ExerciseFreq	LOW <2|LOW	26326
DaysVigorousActivity	BirthWeight	HIGH >=2|HIGH >=4	15569
DaysVigorousActivity	BirthWeight	HIGH >=2|LOW <4	93995
DaysVigorousActivity	BirthWeight	LOW <2|HIGH >=4	15419
DaysVigorousActivity	BirthWeight	LOW <2|LOW <4	99408
DaysVigorousActivity	MaternalSmokingBirth	HIGH >=2|No	112574
DaysVigorousActivity	MaternalSmokingBirth	HIGH >=2|Yes	50014
DaysVigorousActivity	MaternalSmokingBirth	LOW <2|No	120289
DaysVigorousActivity	MaternalSmokingBirth	LOW <2|Yes	53180
DaysVigorousActivity	BodySizeAge10	HIGH >=2|Average/Thinner	156674
DaysVigorousActivity	BodySizeAge10	HIGH >=2|Plumper	28184
DaysVigorousActivity	BodySizeAge10	LOW <2|Average/Thinner	166180
DaysVigorousActivity	BodySizeAge10	LOW <2|Plumper	32589
DaysVigorousActivity	Breastfed	HIGH >=2|No	40951
DaysVigorousActivity	Breastfed	HIGH >=2|Yes	104241
DaysVigorousActivity	Breastfed	LOW <2|No	44355
DaysVigorousActivity	Breastfed	LOW <2|Yes	107957
DaysVigorousActivity	BirthWeightof1stChild	HIGH >=2|HIGH >=7	54197
DaysVigorousActivity	BirthWeightof1stChild	HIGH >=2|LOW <7	20869
DaysVigorousActivity	BirthWeightof1stChild	LOW <2|HIGH >=7	66267
DaysVigorousActivity	BirthWeightof1stChild	LOW <2|LOW <7	26764
DaysVigorousActivity	AlcoholwithMeals	HIGH >=2|No	30962
DaysVigorousActivity	AlcoholwithMeals	HIGH >=2|Yes/ItVaries	122536
DaysVigorousActivity	AlcoholwithMeals	LOW <2|No	33806
DaysVigorousActivity	AlcoholwithMeals	LOW <2|Yes/ItVaries	121702
DaysVigorousActivity	WeeklyFortifiedWine	HIGH >=2|HIGH >=1	13478
DaysVigorousActivity	WeeklyFortifiedWine	HIGH >=2|LOW <1	127344
DaysVigorousActivity	WeeklyFortifiedWine	LOW <2|HIGH >=1	14955
DaysVigorousActivity	WeeklyFortifiedWine	LOW <2|LOW <1	125003
DaysVigorousActivity	WeeklySpirits	HIGH >=2|HIGH >=2	38612
DaysVigorousActivity	WeeklySpirits	HIGH >=2|LOW <2	101879
DaysVigorousActivity	WeeklySpirits	LOW <2|HIGH >=2	39869
DaysVigorousActivity	WeeklySpirits	LOW <2|LOW <2	99705
DaysVigorousActivity	WeeklyBeerCider	HIGH >=2|HIGH >=4	39249
DaysVigorousActivity	WeeklyBeerCider	HIGH >=2|LOW <4	101609
DaysVigorousActivity	WeeklyBeerCider	LOW <2|HIGH >=4	33776
DaysVigorousActivity	WeeklyBeerCider	LOW <2|LOW <4	106169
DaysVigorousActivity	WeeklyChampagneorWhiteWine	HIGH >=2|HIGH >=3	45221
DaysVigorousActivity	WeeklyChampagneorWhiteWine	HIGH >=2|LOW <3	95351
DaysVigorousActivity	WeeklyChampagneorWhiteWine	LOW <2|HIGH >=3	44452
DaysVigorousActivity	WeeklyChampagneorWhiteWine	LOW <2|LOW <3	95168
DaysVigorousActivity	WeeklyRedWine	HIGH >=2|HIGH >=4	54069
DaysVigorousActivity	WeeklyRedWine	HIGH >=2|LOW <4	86605
DaysVigorousActivity	WeeklyRedWine	LOW <2|HIGH >=4	49588
DaysVigorousActivity	WeeklyRedWine	LOW <2|LOW <4	90095
DaysVigorousActivity	AlcoholFreq	HIGH >=2|HIGH	141276
DaysVigorousActivity	AlcoholFreq	HIGH >=2|LOW	45978
DaysVigorousActivity	AlcoholFreq	LOW <2|HIGH	140299
DaysVigorousActivity	AlcoholFreq	LOW <2|LOW	61546
ModerateActivityDuration	DayPhysicalActivity	HIGH >=67|HIGH >=4	56648
ModerateActivityDuration	DayPhysicalActivity	HIGH >=67|LOW <4	16346
ModerateActivityDuration	DayPhysicalActivity	LOW <67|HIGH >=4	114100
ModerateActivityDuration	DayPhysicalActivity	LOW <67|LOW <4	116496
ModerateActivityDuration	WalkDuration	HIGH >=67|HIGH >=62	32189
ModerateActivityDuration	WalkDuration	HIGH >=67|LOW <62	35334
ModerateActivityDuration	WalkDuration	LOW <67|HIGH >=62	33031
ModerateActivityDuration	WalkDuration	LOW <67|LOW <62	183718
ModerateActivityDuration	DayWalked	HIGH >=67|HIGH >=6	51452
ModerateActivityDuration	DayWalked	HIGH >=67|LOW <6	21144
ModerateActivityDuration	DayWalked	LOW <67|HIGH >=6	129905
ModerateActivityDuration	DayWalked	LOW <67|LOW <6	99504
ModerateActivityDuration	ExerciseFreq	HIGH >=67|HIGH	29340
ModerateActivityDuration	ExerciseFreq	HIGH >=67|LOW	7986
ModerateActivityDuration	ExerciseFreq	LOW <67|HIGH	96764
ModerateActivityDuration	ExerciseFreq	LOW <67|LOW	32588
ModerateActivityDuration	BirthWeight	HIGH >=67|HIGH >=4	6000
ModerateActivityDuration	BirthWeight	HIGH >=67|LOW <4	34648
ModerateActivityDuration	BirthWeight	LOW <67|HIGH >=4	18536
ModerateActivityDuration	BirthWeight	LOW <67|LOW <4	117694
ModerateActivityDuration	MaternalSmokingBirth	HIGH >=67|No	43236
ModerateActivityDuration	MaternalSmokingBirth	HIGH >=67|Yes	19746
ModerateActivityDuration	MaternalSmokingBirth	LOW <67|No	140652
ModerateActivityDuration	MaternalSmokingBirth	LOW <67|Yes	60188
ModerateActivityDuration	BodySizeAge10	HIGH >=67|Average/Thinner	61815
ModerateActivityDuration	BodySizeAge10	HIGH >=67|Plumper	10318
ModerateActivityDuration	BodySizeAge10	LOW <67|Average/Thinner	191848
ModerateActivityDuration	BodySizeAge10	LOW <67|Plumper	36095
ModerateActivityDuration	Breastfed	HIGH >=67|No	14865
ModerateActivityDuration	Breastfed	HIGH >=67|Yes	40458
ModerateActivityDuration	Breastfed	LOW <67|No	51046
ModerateActivityDuration	Breastfed	LOW <67|Yes	128588
ModerateActivityDuration	BirthWeightof1stChild	HIGH >=67|HIGH >=7	22106
ModerateActivityDuration	BirthWeightof1stChild	HIGH >=67|LOW <7	8584
ModerateActivityDuration	BirthWeightof1stChild	LOW <67|HIGH >=7	70125
ModerateActivityDuration	BirthWeightof1stChild	LOW <67|LOW <7	27396
ModerateActivityDuration	AlcoholwithMeals	HIGH >=67|No	12907
ModerateActivityDuration	AlcoholwithMeals	HIGH >=67|Yes/ItVaries	45027
ModerateActivityDuration	AlcoholwithMeals	LOW <67|No	36131
ModerateActivityDuration	AlcoholwithMeals	LOW <67|Yes/ItVaries	150882
ModerateActivityDuration	WeeklyFortifiedWine	HIGH >=67|HIGH >=1	5258
ModerateActivityDuration	WeeklyFortifiedWine	HIGH >=67|LOW <1	47055
ModerateActivityDuration	WeeklyFortifiedWine	LOW <67|HIGH >=1	17887
ModerateActivityDuration	WeeklyFortifiedWine	LOW <67|LOW <1	153331
ModerateActivityDuration	WeeklySpirits	HIGH >=67|HIGH >=2	15358
ModerateActivityDuration	WeeklySpirits	HIGH >=67|LOW <2	36893
ModerateActivityDuration	WeeklySpirits	LOW <67|HIGH >=2	46717
ModerateActivityDuration	WeeklySpirits	LOW <67|LOW <2	124212
ModerateActivityDuration	WeeklyBeerCider	HIGH >=67|HIGH >=4	15785
ModerateActivityDuration	WeeklyBeerCider	HIGH >=67|LOW <4	36570
ModerateActivityDuration	WeeklyBeerCider	LOW <67|HIGH >=4	42536
ModerateActivityDuration	WeeklyBeerCider	LOW <67|LOW <4	128756
ModerateActivityDuration	WeeklyChampagneorWhiteWine	HIGH >=67|HIGH >=3	14996
ModerateActivityDuration	WeeklyChampagneorWhiteWine	HIGH >=67|LOW <3	37243
ModerateActivityDuration	WeeklyChampagneorWhiteWine	LOW <67|HIGH >=3	57049
ModerateActivityDuration	WeeklyChampagneorWhiteWine	LOW <67|LOW <3	113975
ModerateActivityDuration	WeeklyRedWine	HIGH >=67|HIGH >=4	18812
ModerateActivityDuration	WeeklyRedWine	HIGH >=67|LOW <4	33458
ModerateActivityDuration	WeeklyRedWine	LOW <67|HIGH >=4	65712
ModerateActivityDuration	WeeklyRedWine	LOW <67|LOW <4	105374
ModerateActivityDuration	AlcoholFreq	HIGH >=67|HIGH	52476
ModerateActivityDuration	AlcoholFreq	HIGH >=67|LOW	20488
ModerateActivityDuration	AlcoholFreq	LOW <67|HIGH	171654
ModerateActivityDuration	AlcoholFreq	LOW <67|LOW	58856
DayPhysicalActivity	WalkDuration	HIGH >=4|HIGH >=62	50232
DayPhysicalActivity	WalkDuration	HIGH >=4|LOW <62	117527
DayPhysicalActivity	WalkDuration	LOW <4|HIGH >=62	22637
DayPhysicalActivity	WalkDuration	LOW <4|LOW <62	149361
DayPhysicalActivity	DayWalked	HIGH >=4|HIGH >=6	135025
DayPhysicalActivity	DayWalked	HIGH >=4|LOW <6	55149
DayPhysicalActivity	DayWalked	LOW <4|HIGH >=6	84576
DayPhysicalActivity	DayWalked	LOW <4|LOW <6	110508
DayPhysicalActivity	ExerciseFreq	HIGH >=4|HIGH	82391
DayPhysicalActivity	ExerciseFreq	HIGH >=4|LOW	20215
DayPhysicalActivity	ExerciseFreq	LOW <4|HIGH	59232
DayPhysicalActivity	ExerciseFreq	LOW <4|LOW	28450
DayPhysicalActivity	BirthWeight	HIGH >=4|HIGH >=4	15618
DayPhysicalActivity	BirthWeight	HIGH >=4|LOW <4	93751
DayPhysicalActivity	BirthWeight	LOW <4|HIGH >=4	15290
DayPhysicalActivity	BirthWeight	LOW <4|LOW <4	99301
DayPhysicalActivity	MaternalSmokingBirth	HIGH >=4|No	114300
DayPhysicalActivity	MaternalSmokingBirth	HIGH >=4|Yes	51029
DayPhysicalActivity	MaternalSmokingBirth	LOW <4|No	118402
DayPhysicalActivity	MaternalSmokingBirth	LOW <4|Yes	52112
DayPhysicalActivity	BodySizeAge10	HIGH >=4|Average/Thinner	160611
DayPhysicalActivity	BodySizeAge10	HIGH >=4|Plumper	28323
DayPhysicalActivity	BodySizeAge10	LOW <4|Average/Thinner	162238
DayPhysicalActivity	BodySizeAge10	LOW <4|Plumper	32268
DayPhysicalActivity	Breastfed	HIGH >=4|No	41260
DayPhysicalActivity	Breastfed	HIGH >=4|Yes	105273
DayPhysicalActivity	Breastfed	LOW <4|No	43934
DayPhysicalActivity	Breastfed	LOW <4|Yes	106803
DayPhysicalActivity	BirthWeightof1stChild	HIGH >=4|HIGH >=7	59113
DayPhysicalActivity	BirthWeightof1stChild	HIGH >=4|LOW <7	23760
DayPhysicalActivity	BirthWeightof1stChild	LOW <4|HIGH >=7	60758
DayPhysicalActivity	BirthWeightof1stChild	LOW <4|LOW <7	23845
DayPhysicalActivity	AlcoholwithMeals	HIGH >=4|No	33393
DayPhysicalActivity	AlcoholwithMeals	HIGH >=4|Yes/ItVaries	118755
DayPhysicalActivity	AlcoholwithMeals	LOW <4|No	31473
DayPhysicalActivity	AlcoholwithMeals	LOW <4|Yes/ItVaries	124976
DayPhysicalActivity	WeeklyFortifiedWine	HIGH >=4|HIGH >=1	13597
DayPhysicalActivity	WeeklyFortifiedWine	HIGH >=4|LOW <1	124066
DayPhysicalActivity	WeeklyFortifiedWine	LOW <4|HIGH >=1	14800
DayPhysicalActivity	WeeklyFortifiedWine	LOW <4|LOW <1	127906
DayPhysicalActivity	WeeklySpirits	HIGH >=4|HIGH >=2	38631
DayPhysicalActivity	WeeklySpirits	HIGH >=4|LOW <2	98628
DayPhysicalActivity	WeeklySpirits	LOW <4|HIGH >=2	39851
DayPhysicalActivity	WeeklySpirits	LOW <4|LOW <2	102558
DayPhysicalActivity	WeeklyBeerCider	HIGH >=4|HIGH >=4	38839
DayPhysicalActivity	WeeklyBeerCider	HIGH >=4|LOW <4	98877
DayPhysicalActivity	WeeklyBeerCider	LOW <4|HIGH >=4	34529
DayPhysicalActivity	WeeklyBeerCider	LOW <4|LOW <4	108177
DayPhysicalActivity	WeeklyChampagneorWhiteWine	HIGH >=4|HIGH >=3	42153
DayPhysicalActivity	WeeklyChampagneorWhiteWine	HIGH >=4|LOW <3	95214
DayPhysicalActivity	WeeklyChampagneorWhiteWine	LOW <4|HIGH >=3	47284
DayPhysicalActivity	WeeklyChampagneorWhiteWine	LOW <4|LOW <3	95162
DayPhysicalActivity	WeeklyRedWine	HIGH >=4|HIGH >=4	49956
DayPhysicalActivity	WeeklyRedWine	HIGH >=4|LOW <4	87515
DayPhysicalActivity	WeeklyRedWine	LOW <4|HIGH >=4	53455
DayPhysicalActivity	WeeklyRedWine	LOW <4|LOW <4	89057
DayPhysicalActivity	AlcoholFreq	HIGH >=4|HIGH	138189
DayPhysicalActivity	AlcoholFreq	HIGH >=4|LOW	53434
DayPhysicalActivity	AlcoholFreq	LOW <4|HIGH	143065
DayPhysicalActivity	AlcoholFreq	LOW <4|LOW	54222
WalkDuration	DayWalked	HIGH >=62|HIGH >=6	60426
WalkDuration	DayWalked	HIGH >=62|LOW <6	13988
WalkDuration	DayWalked	LOW <62|HIGH >=6	145882
WalkDuration	DayWalked	LOW <62|LOW <6	128755
WalkDuration	ExerciseFreq	HIGH >=62|HIGH	27194
WalkDuration	ExerciseFreq	HIGH >=62|LOW	8422
WalkDuration	ExerciseFreq	LOW <62|HIGH	101664
WalkDuration	ExerciseFreq	LOW <62|LOW	35994
WalkDuration	BirthWeight	HIGH >=62|HIGH >=4	6053
WalkDuration	BirthWeight	HIGH >=62|LOW <4	36534
WalkDuration	BirthWeight	LOW <62|HIGH >=4	21853
WalkDuration	BirthWeight	LOW <62|LOW <4	137479
WalkDuration	MaternalSmokingBirth	HIGH >=62|No	43027
WalkDuration	MaternalSmokingBirth	HIGH >=62|Yes	21025
WalkDuration	MaternalSmokingBirth	LOW <62|No	166983
WalkDuration	MaternalSmokingBirth	LOW <62|Yes	71394
WalkDuration	BodySizeAge10	HIGH >=62|Average/Thinner	62284
WalkDuration	BodySizeAge10	HIGH >=62|Plumper	11054
WalkDuration	BodySizeAge10	LOW <62|Average/Thinner	227915
WalkDuration	BodySizeAge10	LOW <62|Plumper	43170
WalkDuration	Breastfed	HIGH >=62|No	16908
WalkDuration	Breastfed	HIGH >=62|Yes	39824
WalkDuration	Breastfed	LOW <62|No	59229
WalkDuration	Breastfed	LOW <62|Yes	151839
WalkDuration	BirthWeightof1stChild	HIGH >=62|HIGH >=7	21573
WalkDuration	BirthWeightof1stChild	HIGH >=62|LOW <7	8932
WalkDuration	BirthWeightof1stChild	LOW <62|HIGH >=7	84291
WalkDuration	BirthWeightof1stChild	LOW <62|LOW <7	32870
WalkDuration	AlcoholwithMeals	HIGH >=62|No	14460
WalkDuration	AlcoholwithMeals	HIGH >=62|Yes/ItVaries	43706
WalkDuration	AlcoholwithMeals	LOW <62|No	43459
WalkDuration	AlcoholwithMeals	LOW <62|Yes/ItVaries	177405
WalkDuration	WeeklyFortifiedWine	HIGH >=62|HIGH >=1	4561
WalkDuration	WeeklyFortifiedWine	HIGH >=62|LOW <1	47809
WalkDuration	WeeklyFortifiedWine	LOW <62|HIGH >=1	21308
WalkDuration	WeeklyFortifiedWine	LOW <62|LOW <1	180395
WalkDuration	WeeklySpirits	HIGH >=62|HIGH >=2	15418
WalkDuration	WeeklySpirits	HIGH >=62|LOW <2	36856
WalkDuration	WeeklySpirits	LOW <62|HIGH >=2	55485
WalkDuration	WeeklySpirits	LOW <62|LOW <2	145822
WalkDuration	WeeklyBeerCider	HIGH >=62|HIGH >=4	17116
WalkDuration	WeeklyBeerCider	HIGH >=62|LOW <4	35291
WalkDuration	WeeklyBeerCider	LOW <62|HIGH >=4	49582
WalkDuration	WeeklyBeerCider	LOW <62|LOW <4	152184
WalkDuration	WeeklyChampagneorWhiteWine	HIGH >=62|HIGH >=3	14921
WalkDuration	WeeklyChampagneorWhiteWine	HIGH >=62|LOW <3	37382
WalkDuration	WeeklyChampagneorWhiteWine	LOW <62|HIGH >=3	66678
WalkDuration	WeeklyChampagneorWhiteWine	LOW <62|LOW <3	134711
WalkDuration	WeeklyRedWine	HIGH >=62|HIGH >=4	18075
WalkDuration	WeeklyRedWine	HIGH >=62|LOW <4	34240
WalkDuration	WeeklyRedWine	LOW <62|HIGH >=4	76843
WalkDuration	WeeklyRedWine	LOW <62|LOW <4	124625
WalkDuration	AlcoholFreq	HIGH >=62|HIGH	52534
WalkDuration	AlcoholFreq	HIGH >=62|LOW	21828
WalkDuration	AlcoholFreq	LOW <62|HIGH	202281
WalkDuration	AlcoholFreq	LOW <62|LOW	72241
DayWalked	ExerciseFreq	HIGH >=6|HIGH	88597
DayWalked	ExerciseFreq	HIGH >=6|LOW	26263
DayWalked	ExerciseFreq	LOW <6|HIGH	54685
DayWalked	ExerciseFreq	LOW <6|LOW	23484
DayWalked	BirthWeight	HIGH >=6|HIGH >=4	18161
DayWalked	BirthWeight	HIGH >=6|LOW <4	112092
DayWalked	BirthWeight	LOW <6|HIGH >=4	13650
DayWalked	BirthWeight	LOW <6|LOW <4	86568
DayWalked	MaternalSmokingBirth	HIGH >=6|No	136426
DayWalked	MaternalSmokingBirth	HIGH >=6|Yes	59912
DayWalked	MaternalSmokingBirth	LOW <6|No	103427
DayWalked	MaternalSmokingBirth	LOW <6|Yes	46367
DayWalked	BodySizeAge10	HIGH >=6|Average/Thinner	190083
DayWalked	BodySizeAge10	HIGH >=6|Plumper	34187
DayWalked	BodySizeAge10	LOW <6|Average/Thinner	142825
DayWalked	BodySizeAge10	LOW <6|Plumper	28529
DayWalked	Breastfed	HIGH >=6|No	49827
DayWalked	Breastfed	HIGH >=6|Yes	123311
DayWalked	Breastfed	LOW <6|No	38084
DayWalked	Breastfed	LOW <6|Yes	94524
DayWalked	BirthWeightof1stChild	HIGH >=6|HIGH >=7	71450
DayWalked	BirthWeightof1stChild	HIGH >=6|LOW <7	28972
DayWalked	BirthWeightof1stChild	LOW <6|HIGH >=7	53417
DayWalked	BirthWeightof1stChild	LOW <6|LOW <7	20975
DayWalked	AlcoholwithMeals	HIGH >=6|No	39503
DayWalked	AlcoholwithMeals	HIGH >=6|Yes/ItVaries	140563
DayWalked	AlcoholwithMeals	LOW <6|No	27912
DayWalked	AlcoholwithMeals	LOW <6|Yes/ItVaries	109757
DayWalked	WeeklyFortifiedWine	HIGH >=6|HIGH >=1	15992
DayWalked	WeeklyFortifiedWine	HIGH >=6|LOW <1	146917
DayWalked	WeeklyFortifiedWine	LOW <6|HIGH >=1	13133
DayWalked	WeeklyFortifiedWine	LOW <6|LOW <1	112087
DayWalked	WeeklySpirits	HIGH >=6|HIGH >=2	45353
DayWalked	WeeklySpirits	HIGH >=6|LOW <2	117061
DayWalked	WeeklySpirits	LOW <6|HIGH >=2	35448
DayWalked	WeeklySpirits	LOW <6|LOW <2	89449
DayWalked	WeeklyBeerCider	HIGH >=6|HIGH >=4	44405
DayWalked	WeeklyBeerCider	HIGH >=6|LOW <4	118490
DayWalked	WeeklyBeerCider	LOW <6|HIGH >=4	30927
DayWalked	WeeklyBeerCider	LOW <6|LOW <4	94345
DayWalked	WeeklyChampagneorWhiteWine	HIGH >=6|HIGH >=3	51346
DayWalked	WeeklyChampagneorWhiteWine	HIGH >=6|LOW <3	111180
DayWalked	WeeklyChampagneorWhiteWine	LOW <6|HIGH >=3	40200
DayWalked	WeeklyChampagneorWhiteWine	LOW <6|LOW <3	84765
DayWalked	WeeklyRedWine	HIGH >=6|HIGH >=4	59185
DayWalked	WeeklyRedWine	HIGH >=6|LOW <4	103413
DayWalked	WeeklyRedWine	LOW <6|HIGH >=4	46249
DayWalked	WeeklyRedWine	LOW <6|LOW <4	78808
DayWalked	AlcoholFreq	HIGH >=6|HIGH	163494
DayWalked	AlcoholFreq	HIGH >=6|LOW	64284
DayWalked	AlcoholFreq	LOW <6|HIGH	125656
DayWalked	AlcoholFreq	LOW <6|LOW	48244
ExerciseFreq	BirthWeight	HIGH|HIGH >=4	11707
ExerciseFreq	BirthWeight	HIGH|LOW <4	74524
ExerciseFreq	BirthWeight	LOW|HIGH >=4	3986
ExerciseFreq	BirthWeight	LOW|LOW <4	26361
ExerciseFreq	MaternalSmokingBirth	HIGH|No	88715
ExerciseFreq	MaternalSmokingBirth	HIGH|Yes	36931
ExerciseFreq	MaternalSmokingBirth	LOW|No	30535
ExerciseFreq	MaternalSmokingBirth	LOW|Yes	13205
ExerciseFreq	BodySizeAge10	HIGH|Average/Thinner	120439
ExerciseFreq	BodySizeAge10	HIGH|Plumper	22040
ExerciseFreq	BodySizeAge10	LOW|Average/Thinner	41801
ExerciseFreq	BodySizeAge10	LOW|Plumper	7686
ExerciseFreq	Breastfed	HIGH|No	31458
ExerciseFreq	Breastfed	HIGH|Yes	81590
ExerciseFreq	Breastfed	LOW|No	11311
ExerciseFreq	Breastfed	LOW|Yes	28007
ExerciseFreq	BirthWeightof1stChild	HIGH|HIGH >=7	46221
ExerciseFreq	BirthWeightof1stChild	HIGH|LOW <7	17281
ExerciseFreq	BirthWeightof1stChild	LOW|HIGH >=7	16744
ExerciseFreq	BirthWeightof1stChild	LOW|LOW <7	6489
ExerciseFreq	AlcoholwithMeals	HIGH|No	21540
ExerciseFreq	AlcoholwithMeals	HIGH|Yes/ItVaries	98037
ExerciseFreq	AlcoholwithMeals	LOW|No	7127
ExerciseFreq	AlcoholwithMeals	LOW|Yes/ItVaries	34085
ExerciseFreq	WeeklyFortifiedWine	HIGH|HIGH >=1	11039
ExerciseFreq	WeeklyFortifiedWine	HIGH|LOW <1	99505
ExerciseFreq	WeeklyFortifiedWine	LOW|HIGH >=1	3919
ExerciseFreq	WeeklyFortifiedWine	LOW|LOW <1	33850
ExerciseFreq	WeeklySpirits	HIGH|HIGH >=2	29389
ExerciseFreq	WeeklySpirits	HIGH|LOW <2	80887
ExerciseFreq	WeeklySpirits	LOW|HIGH >=2	10187
ExerciseFreq	WeeklySpirits	LOW|LOW <2	27523
ExerciseFreq	WeeklyBeerCider	HIGH|HIGH >=4	26479
ExerciseFreq	WeeklyBeerCider	HIGH|LOW <4	84043
ExerciseFreq	WeeklyBeerCider	LOW|HIGH >=4	8708
ExerciseFreq	WeeklyBeerCider	LOW|LOW <4	29086
ExerciseFreq	WeeklyChampagneorWhiteWine	HIGH|HIGH >=3	37811
ExerciseFreq	WeeklyChampagneorWhiteWine	HIGH|LOW <3	72522
ExerciseFreq	WeeklyChampagneorWhiteWine	LOW|HIGH >=3	12848
ExerciseFreq	WeeklyChampagneorWhiteWine	LOW|LOW <3	24843
ExerciseFreq	WeeklyRedWine	HIGH|HIGH >=4	43679
ExerciseFreq	WeeklyRedWine	HIGH|LOW <4	66724
ExerciseFreq	WeeklyRedWine	LOW|HIGH >=4	14379
ExerciseFreq	WeeklyRedWine	LOW|LOW <4	23339
ExerciseFreq	AlcoholFreq	HIGH|HIGH	110806
ExerciseFreq	AlcoholFreq	HIGH|LOW	33431
ExerciseFreq	AlcoholFreq	LOW|HIGH	37883
ExerciseFreq	AlcoholFreq	LOW|LOW	12238
BirthWeight	MaternalSmokingBirth	HIGH >=4|No	21018
BirthWeight	MaternalSmokingBirth	HIGH >=4|Yes	7598
BirthWeight	MaternalSmokingBirth	LOW <4|No	125320
BirthWeight	MaternalSmokingBirth	LOW <4|Yes	54067
BirthWeight	BodySizeAge10	HIGH >=4|Average/Thinner	25102
BirthWeight	BodySizeAge10	HIGH >=4|Plumper	6815
BirthWeight	BodySizeAge10	LOW <4|Average/Thinner	167973
BirthWeight	BodySizeAge10	LOW <4|Plumper	31358
BirthWeight	Breastfed	HIGH >=4|No	7450
BirthWeight	Breastfed	HIGH >=4|Yes	20531
BirthWeight	Breastfed	LOW <4|No	56541
BirthWeight	Breastfed	LOW <4|Yes	124169
BirthWeight	BirthWeightof1stChild	HIGH >=4|HIGH >=7	10212
BirthWeight	BirthWeightof1stChild	HIGH >=4|LOW <7	1991
BirthWeight	BirthWeightof1stChild	LOW <4|HIGH >=7	70929
BirthWeight	BirthWeightof1stChild	LOW <4|LOW <7	29796
BirthWeight	AlcoholwithMeals	HIGH >=4|No	5665
BirthWeight	AlcoholwithMeals	HIGH >=4|Yes/ItVaries	20046
BirthWeight	AlcoholwithMeals	LOW <4|No	31226
BirthWeight	AlcoholwithMeals	LOW <4|Yes/ItVaries	127197
BirthWeight	WeeklyFortifiedWine	HIGH >=4|HIGH >=1	2190
BirthWeight	WeeklyFortifiedWine	HIGH >=4|LOW <1	21290
BirthWeight	WeeklyFortifiedWine	LOW <4|HIGH >=1	14564
BirthWeight	WeeklyFortifiedWine	LOW <4|LOW <1	128129
BirthWeight	WeeklySpirits	HIGH >=4|HIGH >=2	6745
BirthWeight	WeeklySpirits	HIGH >=4|LOW <2	16679
BirthWeight	WeeklySpirits	LOW <4|HIGH >=2	38216
BirthWeight	WeeklySpirits	LOW <4|LOW <2	104097
BirthWeight	WeeklyBeerCider	HIGH >=4|HIGH >=4	6964
BirthWeight	WeeklyBeerCider	HIGH >=4|LOW <4	16499
BirthWeight	WeeklyBeerCider	LOW <4|HIGH >=4	32045
BirthWeight	WeeklyBeerCider	LOW <4|LOW <4	110675
BirthWeight	WeeklyChampagneorWhiteWine	HIGH >=4|HIGH >=3	7405
BirthWeight	WeeklyChampagneorWhiteWine	HIGH >=4|LOW <3	16024
BirthWeight	WeeklyChampagneorWhiteWine	LOW <4|HIGH >=3	47978
BirthWeight	WeeklyChampagneorWhiteWine	LOW <4|LOW <3	94454
BirthWeight	WeeklyRedWine	HIGH >=4|HIGH >=4	9022
BirthWeight	WeeklyRedWine	HIGH >=4|LOW <4	14408
BirthWeight	WeeklyRedWine	LOW <4|HIGH >=4	51521
BirthWeight	WeeklyRedWine	LOW <4|LOW <4	91002
BirthWeight	AlcoholFreq	HIGH >=4|HIGH	23549
BirthWeight	AlcoholFreq	HIGH >=4|LOW	8727
BirthWeight	AlcoholFreq	LOW <4|HIGH	143156
BirthWeight	AlcoholFreq	LOW <4|LOW	58151
MaternalSmokingBirth	BodySizeAge10	No|Average/Thinner	203990
MaternalSmokingBirth	BodySizeAge10	No|Plumper	36021
MaternalSmokingBirth	BodySizeAge10	Yes|Average/Thinner	87547
MaternalSmokingBirth	BodySizeAge10	Yes|Plumper	19290
MaternalSmokingBirth	Breastfed	No|No	50455
MaternalSmokingBirth	Breastfed	No|Yes	143602
MaternalSmokingBirth	Breastfed	Yes|No	28403
MaternalSmokingBirth	Breastfed	Yes|Yes	53865
MaternalSmokingBirth	BirthWeightof1stChild	No|HIGH >=7	76523
MaternalSmokingBirth	BirthWeightof1stChild	No|LOW <7	30404
MaternalSmokingBirth	BirthWeightof1stChild	Yes|HIGH >=7	33649
MaternalSmokingBirth	BirthWeightof1stChild	Yes|LOW <7	13650
MaternalSmokingBirth	AlcoholwithMeals	No|No	37300
MaternalSmokingBirth	AlcoholwithMeals	No|Yes/ItVaries	154722
MaternalSmokingBirth	AlcoholwithMeals	Yes|No	21443
MaternalSmokingBirth	AlcoholwithMeals	Yes|Yes/ItVaries	63824
MaternalSmokingBirth	WeeklyFortifiedWine	No|HIGH >=1	18716
MaternalSmokingBirth	WeeklyFortifiedWine	No|LOW <1	155431
MaternalSmokingBirth	WeeklyFortifiedWine	Yes|HIGH >=1	6786
MaternalSmokingBirth	WeeklyFortifiedWine	Yes|LOW <1	70432
MaternalSmokingBirth	WeeklySpirits	No|HIGH >=2	46810
MaternalSmokingBirth	WeeklySpirits	No|LOW <2	126900
MaternalSmokingBirth	WeeklySpirits	Yes|HIGH >=2	23177
MaternalSmokingBirth	WeeklySpirits	Yes|LOW <2	53802
MaternalSmokingBirth	WeeklyBeerCider	No|HIGH >=4	41469
MaternalSmokingBirth	WeeklyBeerCider	No|LOW <4	132716
MaternalSmokingBirth	WeeklyBeerCider	Yes|HIGH >=4	23433
MaternalSmokingBirth	WeeklyBeerCider	Yes|LOW <4	53825
MaternalSmokingBirth	WeeklyChampagneorWhiteWine	No|HIGH >=3	55608
MaternalSmokingBirth	WeeklyChampagneorWhiteWine	No|LOW <3	118199
MaternalSmokingBirth	WeeklyChampagneorWhiteWine	Yes|HIGH >=3	24666
MaternalSmokingBirth	WeeklyChampagneorWhiteWine	Yes|LOW <3	52389
MaternalSmokingBirth	WeeklyRedWine	No|HIGH >=4	64296
MaternalSmokingBirth	WeeklyRedWine	No|LOW <4	109601
MaternalSmokingBirth	WeeklyRedWine	Yes|HIGH >=4	27733
MaternalSmokingBirth	WeeklyRedWine	Yes|LOW <4	49375
MaternalSmokingBirth	AlcoholFreq	No|HIGH	174761
MaternalSmokingBirth	AlcoholFreq	No|LOW	68574
MaternalSmokingBirth	AlcoholFreq	Yes|HIGH	77519
MaternalSmokingBirth	AlcoholFreq	Yes|LOW	30581
BodySizeAge10	Breastfed	Average/Thinner|No	72705
BodySizeAge10	Breastfed	Average/Thinner|Yes	184596
BodySizeAge10	Breastfed	Plumper|No	15614
BodySizeAge10	Breastfed	Plumper|Yes	33806
BodySizeAge10	BirthWeightof1stChild	Average/Thinner|HIGH >=7	103758
BodySizeAge10	BirthWeightof1stChild	Average/Thinner|LOW <7	41807
BodySizeAge10	BirthWeightof1stChild	Plumper|HIGH >=7	21786
BodySizeAge10	BirthWeightof1stChild	Plumper|LOW <7	8478
BodySizeAge10	AlcoholwithMeals	Average/Thinner|No	56600
BodySizeAge10	AlcoholwithMeals	Average/Thinner|Yes/ItVaries	211700
BodySizeAge10	AlcoholwithMeals	Plumper|No	10960
BodySizeAge10	AlcoholwithMeals	Plumper|Yes/ItVaries	37970
BodySizeAge10	WeeklyFortifiedWine	Average/Thinner|HIGH >=1	24602
BodySizeAge10	WeeklyFortifiedWine	Average/Thinner|LOW <1	219583
BodySizeAge10	WeeklyFortifiedWine	Plumper|HIGH >=1	4449
BodySizeAge10	WeeklyFortifiedWine	Plumper|LOW <1	38884
BodySizeAge10	WeeklySpirits	Average/Thinner|HIGH >=2	67692
BodySizeAge10	WeeklySpirits	Average/Thinner|LOW <2	175809
BodySizeAge10	WeeklySpirits	Plumper|HIGH >=2	13111
BodySizeAge10	WeeklySpirits	Plumper|LOW <2	30068
BodySizeAge10	WeeklyBeerCider	Average/Thinner|HIGH >=4	65243
BodySizeAge10	WeeklyBeerCider	Average/Thinner|LOW <4	178992
BodySizeAge10	WeeklyBeerCider	Plumper|HIGH >=4	9935
BodySizeAge10	WeeklyBeerCider	Plumper|LOW <4	33416
BodySizeAge10	WeeklyChampagneorWhiteWine	Average/Thinner|HIGH >=3	76967
BodySizeAge10	WeeklyChampagneorWhiteWine	Average/Thinner|LOW <3	166690
BodySizeAge10	WeeklyChampagneorWhiteWine	Plumper|HIGH >=3	14432
BodySizeAge10	WeeklyChampagneorWhiteWine	Plumper|LOW <3	28802
BodySizeAge10	WeeklyRedWine	Average/Thinner|HIGH >=4	89316
BodySizeAge10	WeeklyRedWine	Average/Thinner|LOW <4	154480
BodySizeAge10	WeeklyRedWine	Plumper|HIGH >=4	15755
BodySizeAge10	WeeklyRedWine	Plumper|LOW <4	27525
BodySizeAge10	AlcoholFreq	Average/Thinner|HIGH	245065
BodySizeAge10	AlcoholFreq	Average/Thinner|LOW	92921
BodySizeAge10	AlcoholFreq	Plumper|HIGH	43522
BodySizeAge10	AlcoholFreq	Plumper|LOW	20369
Breastfed	BirthWeightof1stChild	No|HIGH >=7	31263
Breastfed	BirthWeightof1stChild	No|LOW <7	12912
Breastfed	BirthWeightof1stChild	Yes|HIGH >=7	71538
Breastfed	BirthWeightof1stChild	Yes|LOW <7	27663
Breastfed	AlcoholwithMeals	No|No	16187
Breastfed	AlcoholwithMeals	No|Yes/ItVaries	52649
Breastfed	AlcoholwithMeals	Yes|No	33712
Breastfed	AlcoholwithMeals	Yes|Yes/ItVaries	142783
Breastfed	WeeklyFortifiedWine	No|HIGH >=1	5386
Breastfed	WeeklyFortifiedWine	No|LOW <1	56434
Breastfed	WeeklyFortifiedWine	Yes|HIGH >=1	17236
Breastfed	WeeklyFortifiedWine	Yes|LOW <1	143114
Breastfed	WeeklySpirits	No|HIGH >=2	16962
Breastfed	WeeklySpirits	No|LOW <2	44604
Breastfed	WeeklySpirits	Yes|HIGH >=2	43996
Breastfed	WeeklySpirits	Yes|LOW <2	115998
Breastfed	WeeklyBeerCider	No|HIGH >=4	15557
Breastfed	WeeklyBeerCider	No|LOW <4	46288
Breastfed	WeeklyBeerCider	Yes|HIGH >=4	38739
Breastfed	WeeklyBeerCider	Yes|LOW <4	121622
Breastfed	WeeklyChampagneorWhiteWine	No|HIGH >=3	20400
Breastfed	WeeklyChampagneorWhiteWine	No|LOW <3	41284
Breastfed	WeeklyChampagneorWhiteWine	Yes|HIGH >=3	52261
Breastfed	WeeklyChampagneorWhiteWine	Yes|LOW <3	107778
Breastfed	WeeklyRedWine	No|HIGH >=4	20988
Breastfed	WeeklyRedWine	No|LOW <4	40756
Breastfed	WeeklyRedWine	Yes|HIGH >=4	60916
Breastfed	WeeklyRedWine	Yes|LOW <4	99200
Breastfed	AlcoholFreq	No|HIGH	62059
Breastfed	AlcoholFreq	No|LOW	27303
Breastfed	AlcoholFreq	Yes|HIGH	160861
Breastfed	AlcoholFreq	Yes|LOW	60016
BirthWeightof1stChild	AlcoholwithMeals	HIGH >=7|No	14989
BirthWeightof1stChild	AlcoholwithMeals	HIGH >=7|Yes/ItVaries	79392
BirthWeightof1stChild	AlcoholwithMeals	LOW <7|No	6585
BirthWeightof1stChild	AlcoholwithMeals	LOW <7|Yes/ItVaries	29785
BirthWeightof1stChild	WeeklyFortifiedWine	HIGH >=7|HIGH >=1	9844
BirthWeightof1stChild	WeeklyFortifiedWine	HIGH >=7|LOW <1	73094
BirthWeightof1stChild	WeeklyFortifiedWine	LOW <7|HIGH >=1	3722
BirthWeightof1stChild	WeeklyFortifiedWine	LOW <7|LOW <1	27858
BirthWeightof1stChild	WeeklySpirits	HIGH >=7|HIGH >=2	21189
BirthWeightof1stChild	WeeklySpirits	HIGH >=7|LOW <2	61476
BirthWeightof1stChild	WeeklySpirits	LOW <7|HIGH >=2	8318
BirthWeightof1stChild	WeeklySpirits	LOW <7|LOW <2	23111
BirthWeightof1stChild	WeeklyBeerCider	HIGH >=7|HIGH >=4	3573
BirthWeightof1stChild	WeeklyBeerCider	HIGH >=7|LOW <4	79333
BirthWeightof1stChild	WeeklyBeerCider	LOW <7|HIGH >=4	1695
BirthWeightof1stChild	WeeklyBeerCider	LOW <7|LOW <4	29858
BirthWeightof1stChild	WeeklyChampagneorWhiteWine	HIGH >=7|HIGH >=3	32962
BirthWeightof1stChild	WeeklyChampagneorWhiteWine	HIGH >=7|LOW <3	49787
BirthWeightof1stChild	WeeklyChampagneorWhiteWine	LOW <7|HIGH >=3	11995
BirthWeightof1stChild	WeeklyChampagneorWhiteWine	LOW <7|LOW <3	19504
BirthWeightof1stChild	WeeklyRedWine	HIGH >=7|HIGH >=4	27122
BirthWeightof1stChild	WeeklyRedWine	HIGH >=7|LOW <4	55712
BirthWeightof1stChild	WeeklyRedWine	LOW <7|HIGH >=4	9866
BirthWeightof1stChild	WeeklyRedWine	LOW <7|LOW <4	21669
BirthWeightof1stChild	AlcoholFreq	HIGH >=7|HIGH	83216
BirthWeightof1stChild	AlcoholFreq	HIGH >=7|LOW	43811
BirthWeightof1stChild	AlcoholFreq	LOW <7|HIGH	31682
BirthWeightof1stChild	AlcoholFreq	LOW <7|LOW	19321
AlcoholwithMeals	WeeklyFortifiedWine	No|HIGH >=1	3353
AlcoholwithMeals	WeeklyFortifiedWine	No|LOW <1	58436
AlcoholwithMeals	WeeklyFortifiedWine	Yes/ItVaries|HIGH >=1	26106
AlcoholwithMeals	WeeklyFortifiedWine	Yes/ItVaries|LOW <1	203822
AlcoholwithMeals	WeeklySpirits	No|HIGH >=2	20220
AlcoholwithMeals	WeeklySpirits	No|LOW <2	41261
AlcoholwithMeals	WeeklySpirits	Yes/ItVaries|HIGH >=2	61667
AlcoholwithMeals	WeeklySpirits	Yes/ItVaries|LOW <2	167673
AlcoholwithMeals	WeeklyBeerCider	No|HIGH >=4	31700
AlcoholwithMeals	WeeklyBeerCider	No|LOW <4	30128
AlcoholwithMeals	WeeklyBeerCider	Yes/ItVaries|HIGH >=4	44784
AlcoholwithMeals	WeeklyBeerCider	Yes/ItVaries|LOW <4	185161
AlcoholwithMeals	WeeklyChampagneorWhiteWine	No|HIGH >=3	9661
AlcoholwithMeals	WeeklyChampagneorWhiteWine	No|LOW <3	51988
AlcoholwithMeals	WeeklyChampagneorWhiteWine	Yes/ItVaries|HIGH >=3	82830
AlcoholwithMeals	WeeklyChampagneorWhiteWine	Yes/ItVaries|LOW <3	146574
AlcoholwithMeals	WeeklyRedWine	No|HIGH >=4	10499
AlcoholwithMeals	WeeklyRedWine	No|LOW <4	51112
AlcoholwithMeals	WeeklyRedWine	Yes/ItVaries|HIGH >=4	95822
AlcoholwithMeals	WeeklyRedWine	Yes/ItVaries|LOW <4	133804
AlcoholwithMeals	AlcoholFreq	No|HIGH	62111
AlcoholwithMeals	AlcoholFreq	No|LOW	6722
AlcoholwithMeals	AlcoholFreq	Yes/ItVaries|HIGH	230727
AlcoholwithMeals	AlcoholFreq	Yes/ItVaries|LOW	22516
WeeklyFortifiedWine	WeeklySpirits	HIGH >=1|HIGH >=2	9520
WeeklyFortifiedWine	WeeklySpirits	HIGH >=1|LOW <2	19796
WeeklyFortifiedWine	WeeklySpirits	LOW <1|HIGH >=2	72032
WeeklyFortifiedWine	WeeklySpirits	LOW <1|LOW <2	189008
WeeklyFortifiedWine	WeeklyBeerCider	HIGH >=1|HIGH >=4	4274
WeeklyFortifiedWine	WeeklyBeerCider	HIGH >=1|LOW <4	25089
WeeklyFortifiedWine	WeeklyBeerCider	LOW <1|HIGH >=4	71872
WeeklyFortifiedWine	WeeklyBeerCider	LOW <1|LOW <4	189775
WeeklyFortifiedWine	WeeklyChampagneorWhiteWine	HIGH >=1|HIGH >=3	10298
WeeklyFortifiedWine	WeeklyChampagneorWhiteWine	HIGH >=1|LOW <3	19019
WeeklyFortifiedWine	WeeklyChampagneorWhiteWine	LOW <1|HIGH >=3	81903
WeeklyFortifiedWine	WeeklyChampagneorWhiteWine	LOW <1|LOW <3	179222
WeeklyFortifiedWine	WeeklyRedWine	HIGH >=1|HIGH >=4	11319
WeeklyFortifiedWine	WeeklyRedWine	HIGH >=1|LOW <4	18014
WeeklyFortifiedWine	WeeklyRedWine	LOW <1|HIGH >=4	94733
WeeklyFortifiedWine	WeeklyRedWine	LOW <1|LOW <4	166537
WeeklySpirits	WeeklyBeerCider	HIGH >=2|HIGH >=4	22741
WeeklySpirits	WeeklyBeerCider	HIGH >=2|LOW <4	58951
WeeklySpirits	WeeklyBeerCider	LOW <2|HIGH >=4	53177
WeeklySpirits	WeeklyBeerCider	LOW <2|LOW <4	155308
WeeklySpirits	WeeklyChampagneorWhiteWine	HIGH >=2|HIGH >=3	25127
WeeklySpirits	WeeklyChampagneorWhiteWine	HIGH >=2|LOW <3	56286
WeeklySpirits	WeeklyChampagneorWhiteWine	LOW <2|HIGH >=3	66848
WeeklySpirits	WeeklyChampagneorWhiteWine	LOW <2|LOW <3	141279
WeeklySpirits	WeeklyRedWine	HIGH >=2|HIGH >=4	31596
WeeklySpirits	WeeklyRedWine	HIGH >=2|LOW <4	49843
WeeklySpirits	WeeklyRedWine	LOW <2|HIGH >=4	74253
WeeklySpirits	WeeklyRedWine	LOW <2|LOW <4	134021
WeeklyBeerCider	WeeklyChampagneorWhiteWine	HIGH >=4|HIGH >=3	14875
WeeklyBeerCider	WeeklyChampagneorWhiteWine	HIGH >=4|LOW <3	61031
WeeklyBeerCider	WeeklyChampagneorWhiteWine	LOW <4|HIGH >=3	77374
WeeklyBeerCider	WeeklyChampagneorWhiteWine	LOW <4|LOW <3	137069
WeeklyBeerCider	WeeklyRedWine	HIGH >=4|HIGH >=4	23688
WeeklyBeerCider	WeeklyRedWine	HIGH >=4|LOW <4	52234
WeeklyBeerCider	WeeklyRedWine	LOW <4|HIGH >=4	82395
WeeklyBeerCider	WeeklyRedWine	LOW <4|LOW <4	132206
WeeklyChampagneorWhiteWine	WeeklyRedWine	HIGH >=3|HIGH >=4	33254
WeeklyChampagneorWhiteWine	WeeklyRedWine	HIGH >=3|LOW <4	59002
WeeklyChampagneorWhiteWine	WeeklyRedWine	LOW <3|HIGH >=4	72737
WeeklyChampagneorWhiteWine	WeeklyRedWine	LOW <3|LOW <4	125499
